# The relationship between autoantibodies targeting GPCRs and the renin-angiotensin system associates with COVID-19 severity

**DOI:** 10.1101/2021.08.24.21262385

**Authors:** Otavio Cabral-Marques, Gilad Halpert, Lena F. Schimke, Yuri Ostrinski, Israel Zyskind, Miriam T. Lattin, Florian Tran, Stefan Schreiber, Alexandre H.C. Marques, Igor Salerno Filgueiras, Desirée Rodrigues Plaça, Gabriela Crispim Baiocchi, Paula Paccielli Freire, Dennyson Leandro M. Fonseca, Jens Y. Humrich, Tanja Lange, Antje Müller, Lasse M. Giil, Hanna Graßhoff, Anja Schumann, Alexander Maximilian Hackel, Juliane Junker, Carlotta Meyer, Hans D. Ochs, Yael Bublil Lavi, Kai Schulze-Forster, Jonathan I. Silvergerg, Howard Amital, Jason Zimmerman, Harry Heidecke, Avi Z Rosenberg, Gabriela Riemekasten, Yehuda Shoenfeld

**Author notes:** **Corresponding author: Yehuda Shoenfeld**, MD, FRCP, MaACR, Zabludowicz Center for Autoimmune Diseases, Sheba Medical Center, affiliated with the Sackler, Faculty of Medicine, Tel-Aviv University, Tel-Hashomer 5265601, Israel, **Otavio Cabral-Marques**, MSc, PhD, Department of Immunology, Institute of Biomedical Sciences - University of São Paulo, Lineu Prestes Avenue, 1730, São Paulo, SP, 05508-900, Brazil, **Gabriela Riemekasten**, MD, Department of Rheumatology and Clinical Immunology, University of Lübeck, Lübeck, 23538, Germany, Klinik für Rheumatologie, Ratzeburger Allee 160 (Haus 40), 23562 Lübeck. Contributed equally (Otavio Cabral-Marques, Gilad Halpert, Lena F. Schimke, Gabriela Riemekasten, Yehuda Shoenfeld).

## Abstract

The coronavirus disease 2019 (COVID-19) can evolve to clinical manifestations resembling systemic autoimmune diseases, with the presence of autoantibodies that are still poorly characterized. To address this issue, we performed a cross-sectional study of 246 individuals to determine whether autoantibodies targeting G protein-coupled receptors (GPCRs) and renin-angiotensin system (RAS)-related molecules were associated with COVID-19-related clinical outcomes. Moderate and severe patients exhibited the highest autoantibody levels, relative to both healthy controls and patients with mild COVID-19 symptoms. Random Forest, a machine learning model, ranked anti-GPCR autoantibodies targeting downstream molecules in the RAS signaling pathway such as the angiotensin II type 1 and Mas receptor, and the chemokine receptor CXCR3 as the three strongest predictors of severe disease. Moreover, while the autoantibody network signatures were relatively conserved in patients with mild COVID-19 compared to healthy controls, they were disrupted in moderate and most perturbed in severe patients. Our data indicate that the relationship between autoantibodies targeting GPCRs and RAS-related molecules associates with the clinical severity of COVID-19, suggesting novel molecular pathways for therapeutic interventions.

## Supplementary Tables S1-S3 for "The relationship between autoantibodies targeting GPCRs and the renin-angiotensin system associates with COVID-19 severity"

### Sheet: S1_Ab measures
SampleID	Group	AT1R-Ab	AT2R-Ab	ACE-II-Ab	MASR-Ab	Brady-R1-Ab	a1-adr-R-Ab	b1-adr-R-Ab	b2-adr-R-Ab	M3R-Ab	M4R-Ab	M5R-Ab	CXCR3-Ab	PAR1-Ab	C5a-R-Ab	N1R-Ab	STAB-1-Ab	Neuropilin-Ab
C1	control	6.6	10.8	4.6	24.1	5.2	8.6	5.1	6.3	3.1	9	14.3	32.4	9.7	11.7	15.2	12.2	20.6
C2	control	62.5	12.7	7.4	16.6	3.8	61.8	87.1	98.1	70.5	74.6	14.7	33.9	6	47.4	17.5	46.2	19.2
C3	control	33.7	51.8	14.4	61.6	11.4	47.7	64.7	60.1	53.1	50.5	44.2	55.4	15.7	47.4	44.7	62	50.4
C4	control	9.7	23	24.2	46.1	4.7	10.2	10.8	11.5	4.7	11.5	15.7	44.2	7.7	20.3	31.6	25.9	31.3
C5	control	8.6	9.3	5.9	17.7	1.8	8.4	7.7	5.7	4.3	11.7	9.8	29.1	6.9	15.8	14.2	14.5	13.3
C6	control	7.9	10.3	7.6	18.5	2.3	8.9	6.9	8	3.1	8.4	11.1	23	9.8	10.7	12.2	15	16.6
C7	control	8.1	10.9	4.7	25.7	3.8	9.6	4.9	6.8	3.4	7.5	14.1	37.7	8.1	11.1	22.2	29.7	15
C8	control	20	21.8	32.4	32.1	3.4	17.5	55.1	45.3	35.6	43.8	17.5	32.7	6.7	44.9	43.1	46.2	28.5
C9	control	14.2	32.8	41.3	25.7	3.1	14.2	48.9	43.4	21.6	25.2	19.9	44.5	8.6	41.8	27.9	73.7	26.6
C10	control	10.6	16.1	8.8	30.6	4.8	13.4	20.4	20.2	7.8	16.6	16.3	39.3	9.1	18.1	18.7	29	29.7
C11	control	7.8	8.6	9.5	14.2	2.9	7.1	7.4	6.3	4.3	9.1	11.2	28.4	5	13	13.9	9.1	13.4
C12	control	13.8	45.5	11.8	36.1	14.1	10	34.2	19.6	5.7	14	24.8	49.9	9.5	38.9	52.9	19.1	23.7
C13	control	8.3	12.2	5.3	27.2	3.6	8.5	6.4	9.4	4.5	8.3	17.7	30.7	8.8	13.3	15.7	19.3	32.3
C14	control	7	7.7	3.9	13.1	2	5.9	4.1	4.8	2.2	6.1	10.7	24	3.7	11.4	11.4	11.1	10.5
C15	control	21.9	20.2	6	24.6	6.1	25.9	52.3	54.8	33.1	29.8	20.8	17.5	5.3	37.7	26.4	20	29.4
C16	control	15.8	25.5	25.5	29	6.6	23.7	49.1	45.6	15.8	28	29	46.6	10.3	40.2	26	24.4	39.7
C17	control	11.3	14.1	4.1	20.3	3.1	11.7	24.8	22.1	8.6	16.2	18.6	32.7	6.7	26.4	37	17.3	19.6
C18	control	7.4	9.8	10.5	29.8	3.1	7.4	5.7	7.8	3.7	9.7	17.3	33.1	7.5	9.9	21	18.9	34.8
C19	control	14.6	24.4	26.6	57.6	5.9	15	42	38.9	15.4	28.3	27.2	38.8	8.6	39.5	39.5	30.4	51.8
C20	control	10.7	39.8	15.9	33.6	11	10	19.8	24.8	6.3	15.3	44.3	41.7	17.8	28.4	20.1	19.9	28.6
C21	control	28.2	13.3	19.7	31.7	4.8	30.7	59.5	65.2	48.6	34	28.2	41	8	43	30.3	45.9	28.7
C22	control	5.9	5.7	6.2	8.9	2	5.7	3.4	5.2	2.6	6.1	11	17.4	4.7	6.7	10.6	5.8	9.7
C23	control	10.5	27.9	37.5	34.5	9.3	10	10.7	27.4	5.5	13.4	42.2	36.7	8.7	22.1	17.1	12.1	32.2
C24	control	6.9	6.2	5.3	20.4	3.1	6.1	3.8	5.8	3	8.1	10.2	24.8	5.6	7.9	13.9	14.9	12.9
C25	control	13.9	43.7	12	46.3	9.2	9	36.2	32.9	8.6	13.9	45.3	44.3	12.3	39.6	34.7	17.1	32
C26	control	43.7	33.4	24.6	30.8	7	48	73.4	78	66.5	62.9	42.1	45.1	9.2	47.4	28.8	73	22.4
C27	control	9.5	35.8	5	15.7	6.4	8.6	10.3	17.3	5.6	11.5	29.4	40	8.5	20.6	21.5	14.2	15.9
C28	control	16.9	15.3	15.8	36.7	7.9	34.2	52	52.5	47.9	42.7	41.1	47.5	13	39.1	24.8	55.6	24.3
C29	control	9.2	15.4	12.6	53.4	6	10	7.1	14.9	6.8	12.9	21.6	32.3	6.1	15.9	23.7	31.9	40.7
C30	control	8.2	10.7	20.8	26.1	5.6	8.4	5.9	9.9	6.3	11.9	35.6	34.7	6.3	13.7	19.3	18.3	18.9
C31	control	12.7	7.4	5	29.5	3.4	20.9	45	43.2	38.2	36.2	11.9	19.2	4.1	34.3	11.9	13.8	50.3
C32	control	14.6	37.1	11	19.7	11	10.3	16.7	21.5	5.2	12	27.6	25.6	9.5	31.6	25.7	42.6	18.9
C33	control	11.3	21.9	36.4	41.9	14.5	15.4	16.1	27.1	5.9	18.2	30.8	42.3	12.1	24.1	44.1	75.7	41.4
C34	control	14.8	24.1	3.7	29.9	11.5	14.5	35.5	33.9	6.9	17.6	24.6	23	7.3	35.9	33.1	25.7	40
C35	control	9.6	19	4.5	43.9	19.6	11.8	9.4	15	5.3	12.2	28.2	26.7	12	19.5	42.3	48.7	28.7
C36	control	20.3	11.8	19.3	27.1	8	45.7	52.8	58	21.8	42.1	22	22.6	45.8	47.3	27.5	77.8	19.3
C37	control	7.7	10.6	6.6	26.2	5.5	9.6	5.1	9.4	3.9	11.4	9.5	14.8	7.8	12.6	33.7	42	20.7
C38	control	10.9	26.2	9.6	38.1	9.5	13.5	14.6	21.9	4.8	14.7	13.8	24.5	29.7	27.2	34.8	49.4	42.6
C39	control	10.5	18.4	5.6	40.4	8.5	14.2	15.5	18.8	6.2	20.6	34.3	27	7.7	21	36.7	57.8	25.6
C40	control	66.8	24	12.1	36.7	8.4	66.6	80.8	79.9	66.9	64.6	9.2	31.2	12.6	50.5	29.6	65.2	32.1
C41	control	8.8	6.6	47.2	25.6	7.3	10.5	8.7	13	5	12.2	17	34.5	7.3	17	18.6	40.9	19.6
C42	control	11.1	7.9	8.4	26.2	11.4	12.1	10.9	16.1	5.8	14.5	25.3	23.3	7.3	20.1	21.8	50.9	19.1
C43	control	20.3	17.2	7	25.8	20.4	26.5	48	50	10.5	34.1	22.7	28.5	6	44.6	18.3	24	24.7
C44	control	17.6	24	47.2	37.9	27.5	17.6	45.5	43.9	9.3	22.3	28.5	38.1	51.5	35.6	38.2	20.8	29.1
C45	control	8.7	12.7	9.1	22.5	7.1	8.9	7.2	11.8	4.8	11.3	9.8	17.7	5	14.7	14.8	36.1	24
C46	control	7.4	6.6	8.7	24.6	4.4	9.8	5.3	8.6	3.8	10.3	9.1	17	6.1	11.5	21.3	17.9	16.1
C47	control	10.4	25.7	4	12.2	7.6	10	9.9	19.1	4.4	11.5	11.5	21.2	5.8	26.3	18	20.7	15.1
C48	control	11	11.1	5	33	7.4	9.6	10.1	13.7	4.7	10.9	23.5	39	6.9	18.6	23.5	19.2	22.1
C49	control	13.6	7.7	9.1	34.7	9.7	13.4	25.3	22.7	7	17.2	19.9	33.6	6.7	28.1	31.6	19.4	18.4
C50	control	12.5	6.4	19.6	50.3	8.4	22.8	21.9	33.6	10.1	18.2	29.2	42.9	9.8	23.7	28.5	51.1	37.6
C51	control	8.9	7.4	9.1	30.6	8.8	13.7	8.7	14.9	6.5	11.9	39	49	9.7	17.8	39.8	49.3	19.2
C52	control	11.5	13.8	9.1	26.3	14.1	18.8	20.6	33.6	8.6	22.7	48.1	39.6	8.1	26.7	24.6	54.4	25.1
C53	control	14.3	19.2	42.1	40.5	12.3	41	51.6	49.9	33.7	33.7	42.7	38.7	7.1	46	41.3	70.9	50
C54	control	23.8	12.8	31.7	79.1	9.4	44.3	57.9	54.8	23.8	33.5	38	38.3	8.5	50.5	88.7	50.7	66.5
C55	control	12	12.3	5.6	14.6	12	10.5	12.9	20.8	6	13.9	16.6	21.8	5.2	31.1	19.3	20.7	15.4
C56	control	8.1	5.3	19.4	15.7	4.1	6.3	6.6	9.1	3.7	7.8	8.5	20.8	3.8	17.6	12.6	9.1	9.5
C57	control	11.8	10	35.6	26.7	15.5	11	17.9	17	6	11.7	43	33.1	8.3	30.5	20.9	16.5	21.2
C58	control	7.8	7.1	11.8	26.7	7.3	9.8	8.4	10.8	4.6	10.5	28.5	48.2	8.8	18.2	48.4	30.6	19.1
C59	control	8.3	14.3	10.8	45.2	9.7	15.1	12.5	15.1	7.2	11.7	47.7	45.4	9.1	18.3	43.3	54.7	23.3
C60	control	15.9	7.9	47.2	41.1	12.7	40	43.7	45.9	12.5	28	45.2	41.6	9	39	27.6	66.3	15
C61	control	11.6	5.5	16.2	40.2	6.8	26.9	40.8	25.5	13.7	22.9	18.3	24.9	9.4	34.6	16.8	48.7	20.9
C62	control	15.6	12.6	37.2	53.4	8.9	23.4	53.5	42.1	15.5	29.9	48.3	39.3	7.8	42.1	66	55.5	28.5
C63	control	9.7	16.1	7.1	22.4	15.3	9.7	13	10.5	5.7	10.6	41.6	21.1	6.7	24.5	30.5	28.7	18.3
C64	control	9	10.2	12.5	23.4	7.1	5.5	6.7	10	3.8	7.3	16.8	34.3	5.2	17.4	12.3	12.2	18.3
C65	control	12	8	11.5	42.4	8.3	9.2	27.3	21.9	9.2	10.1	18.5	32.1	6.1	28.5	21.5	34.7	25.5
C66	control	8.7	8.9	7	24.7	9.9	6.6	9.5	10.9	4.5	8.2	16.2	27.6	6	16.9	16.8	18.2	26.7
C67	control	10.4	6.7	17.9	46.7	13.2	15.4	22.9	26	11.4	17.1	27.5	95.3	7.4	27.1	43.7	62.3	24.1
C68	control	7.6	11	6	38.7	8.5	7	6.2	10.2	4.4	6.5	18.9	23.9	5	16.4	14.2	20.6	38.8
C69	control	8.1	13.1	8.7	15.3	12.3	9	9.9	8.8	5.4	9.6	19.7	27.3	6.2	10.5	13.1	23.5	18.1
C70	control	7.6	6.2	27.4	72	6	7.6	8	9.4	5.7	9.4	11.4	98.1	7.1	16.3	73.8	13.1	31.8
C71	control	8.9	16.3	26.7	14	15	9.6	13.7	29.6	7.2	13.6	26.5	23.6	7	25.2	13.3	24.8	16
C72	control	12.5	33.1	25.1	61.8	23.1	22.1	30	38.7	9	16.8	61	61.6	22.9	33.6	48.3	73	44.8
C73	control	10.9	29.4	39.3	23.2	13.5	10.1	15.4	14	5	10.7	47.1	40.9	26.2	24.7	21.8	42.2	17.5
C74	control	16.3	42	11.1	46	32.7	15.9	51.1	46	10.1	15.8	52.9	67	11.8	38.2	38.8	68.5	16.5
C75	control	10.1	22.1	13.8	76.2	8.4	17.4	36.6	31.7	12.2	19.9	45	47.5	17.7	24.3	52.5	56.4	60.3
C76	control	10.9	28.4	10.6	21	11.5	31.4	51.1	39.8	11.1	19.6	45.6	44	10.3	35.5	28.8	65.8	23.5
C77	control	8.4	10.6	6.9	20.7	5.4	11	8	12.9	5.3	11.9	25.6	29.9	6	16.3	22.3	41.6	22.1
M1	mild	9.5	13.3	3.9	19.9	7.5	7.7	6.1	8.7	4.5	11.8	12.3	20.7	12.5	12	17.5	37	16.1
M2	mild	21.7	31.9	17.8	41.4	16.9	11.7	44	23.3	7.6	24.9	27.1	59.4	12.1	36.7	39.6	67.4	36.7
M3	mild	23.9	12	4.6	15.5	6.4	18	51.3	27.9	11.9	23.6	13.8	26.3	9	38.8	15	44.3	17.7
M4	mild	49.4	17	16	28	9.2	52.5	82.3	61.4	58.8	64.3	15.2	30.3	13	47.1	25.5	68.1	23.2
M5	mild	10.6	16.8	4.8	28.5	12.7	8.5	10.6	10.7	6.2	16.4	22.2	57.8	12.2	18.5	39.5	48.2	18.1
M6	mild	15.2	22	25.6	51.6	10.9	13.7	26.3	15.6	8	17.6	16.6	22.4	12.9	28.2	38.4	36	39.6
M7	mild	11.7	8.5	4.5	18.1	6.9	7.8	12.3	13.7	6.1	11.1	10	18.3	6.8	17.7	8.1	19	14
M8	mild	8.2	7.8	3.2	15.5	5.2	5.5	4.1	5.4	4.1	9.1	8.6	14.8	7.1	10.8	10.8	17.6	12.7
M9	mild	11.8	20.6	5.9	24.2	12.7	6.3	8.3	9.3	4.6	11.2	12.9	72.1	18.4	18.5	24.6	19.8	16.1
M10	mild	18.5	18.4	4.6	29.4	16	13.3	37.1	21.4	8.4	22.2	19.4	39	12.7	36.8	17.8	47.5	25.4
M11	mild	39.2	6.9	9.6	17	7.3	26.2	59.7	45.6	39.7	25.5	12.7	18.4	7.4	47.1	17.6	41.8	15.2
M12	mild	8.6	14.4	2.6	16.9	7.2	6.3	7.3	9.1	4.7	11.2	11	17.4	7	18.9	13.3	16	11.6
M13	mild	11.3	9.4	46.5	22.9	15.7	7.1	10.3	15	5.9	13.7	12	36.2	7.6	17.9	17.5	22.7	18
M14	mild	9.5	19.6	5	22.9	13.5	5.5	8.3	10.7	4.5	12.2	13.3	18.9	9.8	10.5	16	48	18
M15	mild	11.7	13.9	7.8	42.5	11.5	10.5	17.5	13.6	7.5	19.3	13.2	26.9	18.9	21.8	23.5	41.5	27.6
M16	mild	6.7	8.9	9.6	39.3	8.4	6	7.9	9.7	4.6	10.3	15.1	21.3	6.7	13.4	28.2	28.1	19.5
M17	mild	12.2	9.1	3.9	21.9	4.9	5.8	8.8	12.3	5.6	9.6	7.9	10.9	3.6	20.4	9.2	10.3	15.4
M18	mild	10.1	7.8	5.5	19.8	8	6.4	7.5	7.8	4.8	10.3	10.9	20.1	6.7	14.6	15.7	17.6	13.8
M19	mild	8.1	8.1	4.5	20	7.4	4.9	6.1	5.4	4.9	12.2	9.4	20.4	7.4	11.7	13.3	22.3	14.8
M20	mild	10.8	8.9	5.5	20.6	7.7	9	11.6	9.4	5.8	18.6	10	16.7	8.7	17.8	13	27.2	15.7
M21	mild	21.7	39.4	12.5	44.4	29.5	16.6	46.9	33.6	18.9	24.2	36.3	44.1	15.2	41	31	71.8	32.6
M22	mild	11.6	7.1	5.2	17.9	5.8	7.6	12.5	9.9	7.3	21.7	12.8	23.8	7.4	16.1	15.6	38.4	10.8
M23	mild	14.7	10.3	4.8	30.8	9	10.8	24.4	24.9	10.7	25	15	28.1	11.2	27.6	18.9	35.6	21.5
M24	mild	10.1	12	8.4	21.6	13.9	7	14.3	9.4	5.5	15.4	15.9	21.1	13.7	16.1	32.8	16.6	12.8
M25	mild	17.5	15.6	8.5	27.8	10.2	13.9	41.6	24.8	12	26	14.3	23.1	6.9	28.8	27.4	33.9	22.5
M26	mild	22	21.7	15	20.1	7.9	21.9	50.2	36.3	22.5	30	25.8	22.5	8.6	41.2	21.9	60.5	23.4
M27	mild	19.3	31	28.2	26.7	12.9	17.6	44.9	36.2	13.8	25.5	45.4	27	13.3	35.3	14.2	57.1	18.6
M28	mild	10.8	17.1	20	28.1	7.9	10.5	9.9	12	6.3	14.9	34.4	67.3	9.7	14.7	31.6	80.9	20.1
M29	mild	9.9	16.6	9.7	47.4	9.5	10	8	12.2	5.2	11.3	39.8	29.6	11	13.8	21	56.7	31.2
M30	mild	24.6	36.1	12.7	27.2	18.5	21.2	47.6	45.8	25.5	33.8	29.6	132.2	12.1	39.5	27.7	66.7	20.5
M31	mild	10.7	14.7	9.7	13	6.9	9.2	11.9	13.2	5.8	12.5	19	21.4	9.3	16.2	47.3	21.7	13
M32	mild	9.4	19	6.5	23.3	11.1	9.7	6.4	11.6	5.2	9.9	31.3	80.6	10.9	12.7	15.8	52.9	16.5
M33	mild	12.3	12.8	44.9	10.7	6.3	11.3	13.5	14.2	5.9	13.9	18.9	14.3	6.3	22.8	14	30.4	13
M34	mild	12.4	16.5	8.3	13.9	7.8	12.7	29.3	31.1	7.6	18.9	20.8	19.3	12.5	31.5	18.1	29.6	13.7
M35	mild	11.9	12.8	18.1	24.7	6.3	9.1	10.7	16.4	5.9	13.1	18.1	19.3	12.3	22.2	15.1	19.9	21.7
M36	mild	44.9	25.9	13.1	29	21.9	46.6	65.5	72.7	56.6	54.8	49.2	49.3	13.2	47.1	17.3	89.5	35.7
M37	mild	10.8	20.7	10.8	25.7	11.4	9.8	8.9	15.3	5.6	9.4	29.2	23.9	11.3	17.8	44.5	22.8	21.6
M38	mild	17.3	11.4	9.2	12.6	7.7	20.7	45.5	37.8	19	30.2	16.7	17.6	7.7	35.5	31.5	56	14.8
M39	mild	10.6	17.7	41.9	14.1	13	6.8	7.7	12.5	4.5	11.1	28.2	16.1	7.4	17.9	13.5	22.8	21
M40	mild	11.6	18.2	8.3	34.1	6	8.6	11.6	14.7	3.2	14.1	21.1	64.8	9.7	19	12.2	69	27
M41	mild	42.1	20.5	7.6	28.9	11.6	23.7	49.5	66.6	11.9	28.4	38.9	33.8	11.6	47.1	24.1	52	30
M42	mild	12.7	20.2	4.6	15.4	14.2	8.9	10.8	13.3	5	12.1	25.1	23.6	9.5	28.9	43	31.3	13
M43	mild	17.5	18.9	6.9	17.4	11.3	17.4	50.4	33.5	19.6	31.9	16.1	19.5	9.9	38.7	27.8	42.1	11.8
M44	mild	9	13.1	9.3	39.6	13.9	10.7	5.2	9.3	6.8	13.9	25.1	46.9	11.7	11.8	18.7	64.7	28.6
M45	mild	12.9	21.7	36.3	16.9	14.2	11.3	18.2	23.3	7.4	18.3	27.1	50.5	7.1	26.8	13.8	51.9	18.6
M46	mild	16.7	16.4	4.7	17.1	12.1	17.9	44.2	34.9	14.3	25	23.3	20.2	9.2	37.4	52.8	43.5	18.8
M47	mild	14.3	17.5	5.5	16.3	16.6	13.9	24.2	19.6	13.2	21.1	23.3	14.7	8.6	28.7	15.6	44	21.8
M48	mild	58.1	15.4	21.8	22.4	9.6	54.4	77.9	80.1	70.9	55.7	14.1	22.7	10.5	47.1	11.5	67.2	23.9
M49	mild	10.8	12.6	8.8	15.2	8	9.9	9	13.6	6.6	13.8	16.5	16.6	10.2	16.9	26.5	34	15.2
M50	mild	10.6	28.6	11.6	33.1	15.8	8.2	8.2	9.1	6.1	13.7	35.7	27.9	10.3	22.9	25.7	47.6	24.1
M51	mild	11.8	19.6	10.4	30.7	14.2	10.1	14.3	11.8	7.9	14.2	16.6	30	9.1	22.6	37.3	30.3	18.6
M52	mild	9	18.4	3.9	20.6	8.6	7.7	5.5	7.9	5	9	20.8	23.6	8.5	15.1	20.9	21.6	15.9
M53	mild	15.7	15.1	8.5	17	13.7	16.7	32.5	29.8	18.5	24	21.9	20.9	13.1	31.7	39.9	26.7	18.4
M54	mild	9.7	19.5	15.1	20.1	11.8	7.9	8.3	11.1	6.2	10.2	19.7	12.5	19.5	17.7	20.1	14	21.6
M55	mild	12.3	16.1	16	17.2	13.7	10.2	11.7	15.9	8.1	12.7	14.2	17.2	8.6	24.1	29	41.6	19
M56	mild	18.2	16.2	4.2	13.8	9	20.2	44.7	40.8	12.5	21.4	10.6	18.1	10.3	41.6	10.7	28.4	16.5
M57	mild	8.9	8.6	2.6	10.3	7.2	5.7	4.8	5.6	4.6	8.7	11.2	8.4	6.1	11.6	17.4	19.8	9.9
M58	mild	15.9	26.3	13.3	49.7	20.7	11.9	17.6	12.4	10.3	20.4	55.1	56.2	12.4	32.3	14.1	61.2	39.4
M59	mild	14	12.3	7.6	19.9	13.2	18	45	22.4	40.5	24	15.1	18.4	9.8	30.2	34.7	45.5	11.6
M60	mild	10.2	24.6	6.7	31.9	18.8	8.4	10.9	15.7	5.8	10.8	19.1	13	7.2	17.4	28.8	19.2	23
M61	mild	9.9	15.5	10.3	28	15.7	10.9	9	10.8	8.4	14.4	26.3	30.9	9.4	14.5	21.7	55.8	19.4
M62	mild	41.8	21.3	24.6	33.5	19.3	46.4	64.6	59.6	61	50.9	33.9	29.9	20.4	47.1	24.8	87.1	37.6
M63	mild	8.9	15	9.6	21.4	12	9	5.2	9.7	5	10.6	16.3	15	10.6	11.6	23.2	28.2	17.1
M64	mild	14.3	9.8	14.5	23.9	8.4	11.5	20.3	22.4	10.8	15.4	8.3	13.3	15.7	24.7	19.2	15.7	15.2
M65	mild	8.7	7.3	4.3	13.8	7.8	6.8	4.2	5.9	4.3	10.2	15.5	20.3	5.9	12.7	12.2	20.8	13.3
M66	mild	15.6	20.9	19.4	21.7	5.2	19.8	44.7	36.9	10.5	22.9	17.2	23.3	8.1	39.4	22.2	34.9	21.8
M67	mild	6.8	9.9	7	16	3.3	7.1	4.3	5.5	2.9	7.6	11.7	15.9	7.3	10.1	14.5	17.4	15.1
M68	mild	15.7	38.2	16.1	58.5	11.2	26.7	44.7	44.3	17.2	34	46.1	44.7	13.4	34.6	31.8	68.6	35.8
M69	mild	11.7	26.3	8.4	32.4	5.8	14	13.8	13.7	7.4	20.1	24.9	19.1	8.1	18.8	20.4	34.9	26.3
M70	mild	13.4	43.2	5.3	19.9	10.6	12.2	15.6	17.8	6.7	16.2	38.7	22.8	6.7	28.1	27.9	57.2	15.9
M71	mild	69.1	23.9	41.9	37.5	6.2	74.1	90.5	98.1	70.5	81.1	28.7	28.5	5.9	47.4	47.3	123	36.9
M72	mild	10.6	18.3	17	34.1	5.8	9	15	16.3	5.1	9.4	21	26.1	8.8	19.5	15.5	18.7	33
M73	mild	15.3	8.2	6.5	20.5	5.6	22.1	41.7	42.5	8.7	32.9	25.6	20.2	7.1	32.5	13.5	52.7	15.3
M74	mild	9.3	18.9	3.2	18	3.8	6.7	9.6	6.4	3.9	9.2	11.8	32.3	7	16.3	18.2	11.9	17.5
S1	severe	74.5	49.9	15	46.1	22.5	55.5	87.7	85.1	69.2	64.6	50.9	62.8	13.4	47.3	70.6	127.8	42.8
S2	severe	25.3	12.4	12.5	30.5	6.8	25.4	45.1	38.7	16.1	20.2	27.6	38	8.9	38.8	23.3	60.6	23.9
S3	severe	30	13.5	6	32.4	9.4	30.3	52.8	45.1	28.1	21.7	41.6	50	9.6	36	14.3	61.8	23.4
S4	severe	27.5	47	15.2	69.8	31.2	22.8	54.2	37.6	17.8	20.9	62.1	73.7	16.9	38.1	49.4	94.9	37.5
S5	severe	16.8	18.6	4.2	24.6	9.5	10.3	18.2	20	7.3	10.4	26	47.7	10.5	20.8	18.8	48.9	16.1
S6	severe	12.7	21.7	4.5	32.4	12.5	10.2	8.6	15.4	5.5	8.3	41.1	48.5	12.9	16.8	17.9	53.8	33.9
S7	severe	15.1	42	6.6	42	16.8	15.3	22.1	17.6	7.3	9.7	47.1	73.5	12.2	14.2	58.9	61.9	19.7
S8	severe	29.3	34.9	10.5	52.9	14.6	22.1	42.6	35.2	12.7	15.9	44	73.2	11.9	29.3	46.1	80.6	41.6
S9	severe	17.7	16.5	47.9	51.4	19.5	21.5	25.2	21.4	9.9	12.6	49.2	72.1	12.9	20.3	25.9	64.5	27.1
S10	severe	14.8	8.4	8	28.7	7.2	10.6	8.4	13	6.6	9.2	14.5	21.3	6.2	18.9	17.4	138.5	16.3
S11	severe	16.3	16.9	5.1	20.2	11.3	9.9	11.8	18.2	6.1	8.6	26.4	29.8	8.9	21.9	17.9	26.4	13.9
S12	severe	14.8	28.8	17.4	38.3	25.6	13.3	14.8	21.9	9	9.8	49.1	71.7	13.9	20.5	23.1	46	22.9
S13	severe	15.3	24.5	5	25.9	13	12	13.9	18.6	7.9	11.1	29.6	45	9	19.3	13.4	49	18
S14	severe	11.5	17.5	9.1	28.6	14.6	9.3	7.6	13	5.4	8.1	33.9	42	9.5	13.4	13.3	42.9	21.9
S15	severe	42.1	44.2	29.8	25.4	47.7	11.6	41.8	32.9	9.2	12.2	43.8	27.7	7.9	36.4	12.2	29	19.2
S16	severe	17.1	31.1	8.1	76.5	16	14.3	20.9	23.3	9.3	13.2	44.5	53.5	12	23.6	30	51.3	44.1
S17	severe	24.3	18	15.6	53.7	13	15.1	42.8	25.2	10.7	11.6	24.2	46	8.5	35	23	43.6	43.5
S18	severe	17.4	28.2	9.8	65.3	29.7	17	24.6	22	9.8	11.3	48.1	67.4	10.9	25.2	45.1	57.1	36
S19	severe	11.9	19.5	6.5	31.3	17.3	8.8	9.2	10.7	5	7.2	32.6	42.2	8.5	13.3	14.3	28.9	17.6
S20	severe	20.7	44.1	25.2	53.8	44.5	13.1	34.1	27.4	8.5	10.3	51.7	57.3	16.8	27.8	43.4	64.3	40.5
S21	severe	21	50	27.7	82.6	43.5	20.3	41.9	33.8	13.1	13.9	63.3	126.2	21	26.6	108.7	138.5	48.5
S22	severe	20.5	33.5	32.8	57.1	34.3	26	42.2	20.1	17.5	14	51.8	63.4	13.2	30	27.9	95.1	18.4
S23	severe	74.5	25.9	19.6	57.5	21.5	55.5	72.1	80.7	67.1	57.5	20.8	52.8	22.3	47.3	42.6	108.2	43.6
S24	severe	12.1	19.7	8.1	48.6	20.3	15.3	15.8	18.9	10.1	12.2	27.7	48.6	9.8	19.9	14.3	60.4	23.1
S25	severe	14.2	16.8	10.7	32.9	17.4	10.6	17.1	13.6	7.2	8.9	22.3	57.4	8.5	22.4	17	27.5	17.8
S26	severe	22.1	29	11.8	44.2	31.8	10.2	24.4	13.7	7.3	10.1	44.1	56.9	14.7	23.5	25.1	69.2	21.2
S27	severe	15	17.8	12.1	36	21.3	13.6	17.5	13.3	8.4	11.9	25.3	44.7	8.9	20.3	11.3	48.9	16.3
S28	severe	18.6	32.4	44.6	35.2	28.5	16.3	23.7	21.4	10.8	11.3	47.5	46	10.7	26.4	16.3	43.4	23.7
S29	severe	21.9	25.3	6	45	14	17.6	50.1	29	11.7	12.2	23.6	43.4	5.7	32.4	13.8	37.8	35.8
S30	severe	8.7	9.7	5.1	28.7	9.4	7.2	4.3	6.4	4	5.4	11	16.3	5.2	10.2	7.7	11.2	15.1
S31	severe	12.3	19	47.9	23.8	12.4	7.3	9.2	8	4.8	6.2	13.4	28.2	4.6	19.7	7.3	14.9	13.8
S32	severe	13.6	17.7	17.7	37.9	26.7	9.9	11.3	12.3	7.1	10	45.4	38.3	9.1	21.4	9.5	44.1	17.7
S33	severe	17.2	17	10	55.5	43.2	12.7	33.2	18	8.4	10.8	24.7	110.3	10.5	30	22.8	58.3	39.8
S34	severe	9.8	7.5	6.9	19	13	8.2	4.5	5.7	5.2	6.3	16.9	39.4	9.5	11.9	11.3	19.3	12.6
S35	severe	13.5	14.7	6.9	23.8	12.9	8.5	8	8.2	5.3	7.5	14.7	27.4	5.2	19.2	10.2	21.8	19.2
S36	severe	15.9	27.3	11.3	46.8	39.6	13.4	23.4	17.4	8.3	11.8	52.7	58.4	9.5	17.4	20.1	68.5	21.5
S37	severe	18.6	27.9	26.8	53.4	44.3	28.3	44	25.9	19.5	16.8	56.1	68.2	15.9	22.4	23.2	91.6	22.1
S38	severe	22.4	30.7	47.9	39.2	25.4	21.8	43.6	22.1	17.2	14.9	24.2	57.6	6.4	36.1	26.3	58.6	24.6
S39	severe	15.8	19.1	4.9	20.9	15.1	11.6	18.1	16.3	9.8	9.8	8.7	28.9	5.4	28.6	8.5	26	11.1
S40	severe	28.4	12.5	8.3	30.9	17	24.5	48.2	35.1	19.6	16.6	13.6	26.2	5.1	33.4	7.8	51.1	17
S41	severe	16	29.3	8.5	31.6	9	9.8	16.3	20.3	6.9	10	47.7	44.3	13.8	29.7	17.7	34.6	24.3
S42	severe	17.8	10.5	10.9	35	4.2	14	31.6	20.6	16.3	16.6	20.6	42.1	6.2	30.6	24.7	20	30.6
S43	severe	23.4	48.2	38.3	56.1	24.4	25.9	47.5	49.2	46.5	29	68.1	75.4	25.7	38.4	49.7	90.6	35.6
S44	severe	10	11	6.1	63.3	5.7	9.7	6.3	9.6	6.1	9.7	34.3	57.6	7.6	12.8	97.6	42.1	34
S45	severe	11	20.8	5.9	29.8	6.7	9	7.2	10.2	5.6	10.5	35.5	20.3	8.2	16.5	11.7	36.2	18.6
S46	severe	23.6	28.3	6.1	29.9	6.7	19.7	41.9	34.9	28.2	23.4	43.8	43.1	8	35.8	18	54	19.5
S47	severe	21.3	27.2	12.6	25.4	8.8	17	43.3	32.4	16.5	23.8	47.2	42.1	15.5	30.1	34.2	45.5	19.1
S48	severe	12.2	21.1	6.8	32.5	9.1	11.1	8.6	15.4	7.1	12.2	29.6	42.7	11	17	20.2	49.1	19.8
S49	severe	27.7	63.1	37.9	38	21.4	18.6	44.6	47.2	27.2	19	54.7	46.1	12.6	43	25.3	64.7	19.3
S50	severe	64.1	26.1	9.3	50.4	12	48.4	76.3	77	67.3	48.3	49.5	56.2	12.4	47.3	51.6	60.5	52.6
S51	severe	55	20.1	44.8	47.8	9.7	46.9	67.2	69.6	60.9	45.3	56.8	55	14.2	47.3	28.8	54.9	19.6
S52	severe	16.1	29.4	19.8	37.6	9.9	13.4	21.6	19.7	11.4	17.8	53.7	43.9	10.4	24.4	18.9	53.9	19.2
S53	severe	17.8	54.9	8.2	60.6	27	15.5	34.9	38.4	12.9	20.4	73.5	61.8	17.6	33.6	35.1	58.9	51
S54	severe	46.2	59	44.8	46.6	44	16.7	50.6	57.4	27.7	26.4	87.6	74	15.3	47.3	41.9	76.2	33.3
S55	severe	14.3	30	13.5	50.7	14.3	14.6	13.8	17.1	10.1	16.4	67.5	51.4	14.9	21.8	24.7	50.2	20.3
S56	severe	12.8	37.3	22.7	66.2	13.6	19.1	11.5	16	14.3	19.1	66.7	64.3	21.3	17.7	34	68.2	14.5
S57	severe	37.3	11.3	6	24.8	6	18.2	47.6	44.9	44.4	22.9	37.9	28.1	6.2	43	11	29	14.1
S58	severe	19	32.9	33.1	27.4	13	12.6	33.6	34.3	10.6	14.8	60.3	51.6	14.3	34.4	28.9	64.6	39.8
S59	severe	14.1	30.1	14.3	65.2	33.3	14.8	17.6	28.9	19.4	19.1	85.8	95.5	22.7	23.4	56.7	94.8	18.4
S60	severe	10.7	14.6	9.8	45.8	6.6	9.1	6.9	8.7	7.1	8.8	53.1	39	6.1	16.9	21.7	40.4	18.1
S61	severe	11	28	4.7	43.2	13.3	9.9	13.1	14.5	10.1	13.3	57.9	35.6	9.6	18.6	14.9	51.8	20.8
S62	severe	15	17.3	7.4	20.7	8.7	10.4	15	16.4	11	15.5	53.3	54.7	8.9	24.8	43.1	49.3	12.3
S63	severe	16	20.9	8.6	50.6	14.9	13.1	15.8	31.2	38.8	20.7	68	53.6	15.5	23.5	35.4	53.1	11.6
O1	oxygen-dependent	52	14.6	44.8	49.6	7.7	44.6	64.9	64	64.3	21.4	51.2	35.9	13.5	47.3	21.9	59.5	18.2
O2	oxygen-dependent	19	30.2	11.4	44.4	14.5	13.8	31.8	32.8	12.4	15.8	49.9	49	11.4	37.1	23.1	60.7	26.8
O3	oxygen-dependent	17	32.6	15.1	44.5	14	10.7	40.2	30.9	10	12.4	48.4	76.1	11.5	33.6	27.8	40.4	30.3
O4	oxygen-dependent	12.8	37.8	12.1	66.1	42	15.5	29	32.1	38.2	21.3	78.8	94.5	23.2	25	58.9	113.4	20.6
O5	oxygen-dependent	11.6	14.3	8.6	43.4	9.3	10	9.9	12.7	8.2	11.2	55.5	43	8.4	17.9	25.3	45.5	19.4
O6	oxygen-dependent	51.4	47.5	39.7	58	18.5	48.6	64.3	67.7	64.3	31.9	63.9	64	14.9	47.3	48.4	91.6	30.8
O7	oxygen-dependent	11.6	13.9	15.3	49.7	13	11.6	12.8	14.2	13.3	15.3	61.4	56.3	15.7	16.1	34.1	64.4	17.2
O8	oxygen-dependent	20.9	23.7	21.5	76.2	18.1	28.4	43.6	40.8	52.1	32.7	77.1	73.7	37.6	35	46.4	91.1	25.5
O9	oxygen-dependent	15.7	21.7	2.5	29.5	9.7	12.3	22.5	20.9	11.4	11.5	20.8	28.9	11.1	37.6	13.5	18.6	21.5
O10	oxygen-dependent	12.6	21.9	7.3	42.7	18.5	9	20.4	16.4	9.2	12.8	57.2	29.1	13.5	22.1	20.6	61.8	26.6
O11	oxygen-dependent	9.4	11	5.3	26.9	8	9.8	15.5	11.3	9.4	8.7	27	28.2	7.5	18.8	11	46	12.1
O12	oxygen-dependent	10.8	19	4.7	46.5	18.8	9.8	15.5	13.5	11.1	12.3	51.8	43.8	10.8	19.9	17.1	46.3	22.9
O13	oxygen-dependent	13.6	19.6	10.6	43.2	11.1	12.7	22.5	20.2	11.9	10.6	48.6	59	8.3	26.8	43.1	57.3	15.8
O14	oxygen-dependent	15.2	26.3	9.3	55.2	22	20.8	23.9	39.7	25.2	13.4	60.3	60.1	12.9	24.6	32.7	66.3	14.7
O15	oxygen-dependent	10.9	28.6	8.7	44	14.8	11.2	12.9	13.8	10.3	13.4	54.6	44.9	41.4	19.7	14.5	50.3	15.8
O16	oxygen-dependent	18	30.6	7.1	43.5	11.2	15.3	41.9	29.9	35	18	25.2	31.8	6.8	37.5	14.6	23.9	13.6
O17	oxygen-dependent	15.1	11.1	4	20.3	9.4	12.4	26.1	29.5	14.4	15.9	29.5	23.2	7.5	29.4	10.7	22	13
O18	oxygen-dependent	13.1	27.9	9.6	30.9	13.1	11.2	21.9	18.1	7.6	16.5	29.1	50.4	16.7	20.7	48.9	62.2	40.5
O19	oxygen-dependent	13.9	28.9	11.1	22.4	18.8	12	14.4	19.3	7.7	18.2	52.3	69.2	26.6	20.3	45	74.6	32.3
O20	oxygen-dependent	14.8	12.1	13.5	23.9	7.6	14.6	15.3	17.1	8.4	15.8	22.9	64.1	9.8	21.4	31.5	44.9	13.5
O21	oxygen-dependent	17.6	34	6.2	33.6	11.9	9.1	21.8	9.9	6.9	20	31	43.4	12	30	23.4	47.2	25.5
O22	oxygen-dependent	13.8	12.7	10.4	46.9	13.2	18.4	18.2	19.7	9.6	21.9	46.8	58.5	16	19.6	55.8	68	23.8
O23	oxygen-dependent	18.5	23.4	21.4	74	41.6	23.2	36.3	27.4	26.1	36.4	68.3	98.7	31.6	20.9	73.9	114.6	28.6
O24	oxygen-dependent	15.7	44.8	9.4	34.9	16.9	12.9	20.4	19.7	6.4	18	20.6	63.1	23	21.3	62.9	64	33.3
O25	oxygen-dependent	13.2	22.2	19.4	28.6	10.9	11.5	10.1	11.6	5.4	12.1	20.4	41	11.4	15.4	24.2	57.2	22.3
O26	oxygen-dependent	21.5	43.7	6.3	35.7	31.8	14.7	37.3	25.4	9.8	25.4	48.3	72.5	22.3	27.9	46.7	67.9	43.9
O27	oxygen-dependent	22.9	23.8	9.6	45.7	14.1	17	46.1	25.9	12.2	25.7	30.7	69.9	15.9	40.8	76.8	59.1	55.7
O28	oxygen-dependent	22	21.5	4.9	31.4	13	19.3	45.6	26.1	13.1	28.2	18.8	33.9	12.2	34.4	22.5	50.7	21.9
O29	oxygen-dependent	28.9	56.9	33.5	96.8	55.4	53.1	53.5	45.4	52.4	54.5	79.9	128.8	54.7	24.4	85.9	124.2	46.5
O30	oxygen-dependent	22.1	31.4	13.6	67.5	27.5	29.5	58.4	48.8	13.2	28.2	48.4	90.6	32	24.8	63.1	100.2	31.6
O31	oxygen-dependent	12.5	24.7	11.7	27.2	16.5	8	12.7	11.3	6.6	11.3	24	44.6	12.6	19	41.2	53.3	24.9
O32	oxygen-dependent	12.9	13.4	3.8	27	8.1	10.4	12.5	12.9	6.9	17.2	15.4	39.3	11.4	20	26	24.3	18.3

### Sheet: S2_log2 Ab measures
Genes	AT1R-Ab	AT2R-Ab	ACE-II-Ab	MASR-Ab	Brady-R1-Ab	a1-adr-R-Ab	b1-adr-R-Ab	b2-adr-R-Ab	M3R-Ab	M4R-Ab	M5R-Ab	CXCR3-Ab	PAR1-Ab	C5a-R-Ab	N1R-Ab	STAB-1-Ab	Neuropilin-Ab
control	2.72261	3.43675	2.2168	4.59042	2.37127	3.11242	2.3453	2.65677	1.64279	3.17635	3.83496	5.01683	3.27893	3.54418	3.93055	3.60372	4.36387
control	5.96472	3.67078	2.87908	4.05307	1.9105	5.94996	6.44437	6.61577	6.14014	6.22032	3.88015	5.08145	2.5939	5.56652	4.12825	5.5297	4.26337
control	5.07301	5.69449	3.8521	5.94487	3.51166	5.57513	6.01559	5.9087	5.72945	5.65864	5.46436	5.79155	3.96851	5.56652	5.48212	5.95348	5.65633
control	3.28231	4.52403	4.59556	5.528	2.22316	3.3537	3.43707	3.52499	2.24717	3.51979	3.97196	5.46638	2.94165	4.34284	4.98411	4.69279	4.9695
control	3.10335	3.21301	2.57146	4.14539	0.835196	3.06939	2.95327	2.50839	2.1134	3.54423	3.29935	4.86062	2.78153	3.98504	3.83046	3.85892	3.73411
control	2.98708	3.35848	2.91713	4.2068	1.18865	3.15541	2.77786	2.99708	1.64393	3.07674	3.47327	4.52601	3.29264	3.41442	3.60686	3.90584	4.05394
control	3.02026	3.44467	2.24454	4.68103	1.91238	3.26234	2.28826	2.77606	1.77309	2.911	3.81634	5.23693	3.0222	3.47437	4.47418	4.8904	3.90468
control	4.322	4.44576	5.01872	5.00313	1.74567	4.12755	5.78278	5.50141	5.15372	5.45322	4.13023	5.02934	2.75296	5.48999	5.42905	5.53074	4.83046
control	3.82919	5.0351	5.36749	4.68145	1.62366	3.82629	5.61169	5.44023	4.4362	4.65535	4.31328	5.47491	3.09876	5.38416	4.80018	6.20359	4.73411
control	3.41156	4.00755	3.13282	4.93603	2.25986	3.74712	4.35286	4.33939	2.95731	4.05654	4.02746	5.29594	3.18911	4.17441	4.22824	4.85873	4.89154
control	2.95776	3.10629	3.24525	3.83031	1.52193	2.81949	2.88677	2.6481	2.11138	3.1849	3.49121	4.8265	2.32915	3.69855	3.79436	3.18895	3.74819
control	3.78999	5.50799	3.5552	5.17405	3.81578	3.32128	5.09622	4.28972	2.51434	3.8089	4.63116	5.64209	3.24489	5.28267	5.72403	4.25463	4.56572
control	3.05335	3.60377	2.40887	4.76728	1.84681	3.09126	2.66872	3.23684	2.1749	3.0562	4.14918	4.94122	3.13086	3.73487	3.97375	4.27034	5.01241
control	2.81404	2.9457	1.96864	3.71155	0.993385	2.5547	2.04082	2.27141	1.16752	2.61381	3.42549	4.58379	1.883	3.51507	3.5102	3.47302	3.38821
control	4.45605	4.33482	2.59096	4.61841	2.60389	4.69254	5.70816	5.77698	5.0492	4.8969	4.38194	4.1273	2.39265	5.23458	4.72058	4.32341	4.87951
control	3.98057	4.6744	4.67319	4.85987	2.7186	4.56395	5.61848	5.51054	3.97888	4.80872	4.85758	5.5411	3.35894	5.32878	4.69889	4.61111	5.31187
control	3.49281	3.82089	2.0257	4.34327	1.64173	3.55219	4.633	4.46588	3.10801	4.0201	4.21944	5.03133	2.75093	4.72419	5.20832	4.10886	4.29569
control	2.88857	3.29477	3.3895	4.89598	1.64064	2.88179	2.5203	2.96733	1.88384	3.28445	4.10953	5.04978	2.90806	3.3008	4.39441	4.23829	5.12106
control	3.86775	4.60842	4.73541	5.84766	2.57131	3.90713	5.39252	5.2822	3.94645	4.82273	4.76516	5.27724	3.10403	5.30237	5.30409	4.92548	5.69575
control	3.42412	5.31523	3.99404	5.07108	3.46522	3.32391	4.30725	4.63081	2.66505	3.93555	5.46774	5.38258	4.15381	4.82815	4.33206	4.318	4.84034
control	4.81555	3.73227	4.29759	4.98666	2.26436	4.94115	5.89495	6.02747	5.60419	5.08589	4.81939	5.35886	3.00424	5.4266	4.92017	5.52111	4.84315
control	2.56484	2.51981	2.64216	3.14957	0.98703	2.52271	1.7535	2.36498	1.35617	2.60354	3.45895	4.12309	2.23188	2.74815	3.40361	2.5329	3.28191
control	3.39678	4.80111	5.22997	5.10823	3.21217	3.32325	3.41997	4.77681	2.45502	3.74157	5.40038	5.19771	3.12416	4.46614	4.09828	3.59431	5.01067
control	2.79648	2.63401	2.40531	4.35127	1.62054	2.60572	1.91236	2.53681	1.59998	3.02109	3.35297	4.63427	2.49425	2.97312	3.8008	3.89947	3.68678
control	3.79275	5.44982	3.5852	5.53187	3.20332	3.17584	5.17786	5.04002	3.09598	3.79603	5.50065	5.46925	3.62082	5.30615	5.11836	4.09799	5.00198
control	5.44925	5.05966	4.61979	4.94462	2.81324	5.58596	6.19687	6.28549	6.05631	5.97595	5.39614	5.49478	3.20405	5.56652	4.84687	6.18978	4.48723
control	3.24267	5.16011	2.30797	3.97214	2.67697	3.09633	3.37105	4.11036	2.49688	3.51907	4.87585	5.32234	3.08828	4.36545	4.42797	3.82553	3.98805
control	4.08053	3.93716	3.97971	5.19753	2.98041	5.09529	5.70165	5.71389	5.58182	5.41667	5.36182	5.5709	3.69972	5.29079	4.63075	5.79782	4.60057
control	3.19927	3.94097	3.65254	5.7387	2.59071	3.32207	2.81913	3.89564	2.76968	3.68723	4.43366	5.0144	2.61394	3.99268	4.56688	4.99447	5.34593
control	3.04177	3.42586	4.37702	4.70714	2.49431	3.06939	2.56664	3.31355	2.65934	3.57815	5.15415	5.11753	2.6563	3.77747	4.27176	4.19212	4.24169
control	3.66857	2.89151	2.32429	4.88054	1.77203	4.38681	5.4906	5.43316	5.25474	5.17632	3.57162	4.26266	2.01913	5.101	3.56852	3.79004	5.65264
control	3.8717	5.21513	3.45667	4.30133	3.45773	3.36813	4.05788	4.42613	2.38568	3.59084	4.78542	4.67641	3.24989	4.98078	4.68173	5.41272	4.23802
control	3.50163	4.45279	5.18583	5.3875	3.85962	3.94195	4.00917	4.75873	2.56004	4.18808	4.945	5.40422	3.60045	4.59162	5.46345	6.24174	5.37224
control	3.89035	4.59216	1.89842	4.90021	3.52672	3.85803	5.15058	5.08521	2.77947	4.13558	4.61836	4.52331	2.8607	5.16515	5.04782	4.68179	5.32259
control	3.2569	4.24435	2.17501	5.45734	4.29642	3.55802	3.22674	3.90352	2.41616	3.60875	4.81967	4.73971	3.5799	4.28333	5.40384	5.60503	4.84323
control	4.34099	3.55631	4.27158	4.76198	3.00631	5.5146	5.72316	5.85901	4.44778	5.3942	4.45713	4.49898	5.51874	5.56296	4.78361	6.28257	4.27359
control	2.94022	3.40662	2.71672	4.71375	2.45976	3.26971	2.34046	3.23637	1.9689	3.51355	3.24692	3.88991	2.96987	3.65226	5.07602	5.39084	4.37285
control	3.45082	4.70893	3.26535	5.25051	3.24357	3.75018	3.86532	4.45477	2.25675	3.87411	3.78926	4.6125	4.8903	4.76697	5.12081	5.62559	5.41304
control	3.3965	4.19979	2.49192	5.3373	3.08102	3.82538	3.94986	4.2292	2.6392	4.36513	5.09917	4.75593	2.95224	4.39156	5.19842	5.85369	4.6799
control	6.06093	4.58544	3.59932	5.19893	3.06261	6.05821	6.33633	6.31953	6.06463	6.01247	3.19916	4.96285	3.6522	5.65884	4.88645	6.0274	5.00441
control	3.14479	2.7271	5.56027	4.67951	2.86914	3.38812	3.11877	3.70083	2.30929	3.61294	4.08895	5.10947	2.87128	4.08636	4.21789	5.35249	4.29219
control	3.47865	2.9887	3.0673	4.71328	3.51538	3.59991	3.44761	4.00988	2.53172	3.85375	4.66032	4.53919	2.86254	4.32647	4.44477	5.67019	4.25285
control	4.34163	4.10585	2.80861	4.68815	4.34767	4.72544	5.58526	5.64324	3.39637	5.09244	4.5022	4.83398	2.58324	5.47786	4.19621	4.584	4.62469
control	4.1398	4.58758	5.56027	5.24319	4.78301	4.13808	5.5089	5.45637	3.21275	4.47664	4.83248	5.25195	5.68631	5.15251	5.25463	4.37685	4.86523
control	3.11533	3.67044	3.18415	4.48877	2.82404	3.16051	2.85754	3.55625	2.25629	3.49582	3.29288	4.14213	2.3276	3.87406	3.88382	5.17521	4.58718
control	2.87876	2.73197	3.12363	4.61797	2.12477	3.29122	2.41267	3.10622	1.92587	3.37058	3.18169	4.09035	2.61822	3.52005	4.4161	4.16205	4.00827
control	3.37926	4.68378	2.01783	3.60751	2.93078	3.32761	3.31363	4.25795	2.14111	3.52807	3.52245	4.40443	2.53429	4.71861	4.17137	4.37194	3.91862
control	3.45385	3.47839	2.32328	5.04573	2.88419	3.26758	3.33415	3.77984	2.22157	3.44857	4.55315	5.28557	2.78765	4.21987	4.55637	4.2636	4.46627
control	3.76054	2.95126	3.18208	5.11788	3.27648	3.7469	4.65915	4.50354	2.81442	4.1027	4.31274	5.06833	2.74613	4.81283	4.98149	4.27612	4.20003
control	3.6457	2.66869	4.29256	5.6528	3.07259	4.51001	4.44992	5.0714	3.33538	4.18329	4.87032	5.42349	3.29255	4.56651	4.83081	5.67486	5.23354
control	3.15517	2.88725	3.17919	4.93664	3.14152	3.7812	3.1139	3.89617	2.69303	3.57428	5.2867	5.61374	3.27265	4.1564	5.313	5.62223	4.26003
control	3.52293	3.79057	3.19113	4.71584	3.8165	4.23373	4.3625	5.07176	3.10685	4.50348	5.58699	5.30924	3.01185	4.74001	4.62015	5.7654	4.64852
control	3.8331	4.25972	5.39539	5.33855	3.621	5.35784	5.68981	5.64232	5.0763	5.07335	5.41639	5.27378	2.83658	5.52504	5.36915	6.14741	5.64478
control	4.5731	3.68297	4.98543	6.3053	3.2334	5.46905	5.85443	5.77571	4.57561	5.06497	5.2485	5.25759	3.0828	5.65884	6.47014	5.66306	6.05603
control	3.579	3.61794	2.48932	3.86755	3.58478	3.39218	3.68947	4.38014	2.58873	3.79582	4.04902	4.44616	2.36908	4.96109	4.27158	4.3742	3.94242
control	3.02638	2.39498	4.27851	3.9686	2.03444	2.6505	2.72984	3.19235	1.86977	2.96602	3.09019	4.37521	1.94024	4.14021	3.65008	3.18083	3.24855
control	3.55882	3.32251	5.15332	4.73861	3.95555	3.46575	4.16032	4.08882	2.57978	3.54566	5.42774	5.04928	3.06081	4.93187	4.38753	4.04015	4.40919
control	2.97038	2.82815	3.55569	4.74098	2.86764	3.29722	3.06278	3.43473	2.18835	3.39493	4.83248	5.59201	3.13083	4.18725	5.59787	4.93628	4.25803
control	3.04913	3.84127	3.42875	5.49854	3.2804	3.9182	3.64218	3.92015	2.84347	3.54282	5.57467	5.50415	3.18934	4.19385	5.43708	5.77438	4.54526
control	3.99041	2.97902	5.56027	5.3602	3.66619	5.32101	5.4485	5.52055	3.6472	4.8056	5.4989	5.37686	3.17702	5.28544	4.78443	6.0506	3.90212
control	3.53182	2.47162	4.01832	5.32875	2.77489	4.74696	5.3508	4.6735	3.77605	4.5196	4.19428	4.63862	3.22545	5.11314	4.07258	5.60708	4.38691
control	3.95884	3.65082	5.21628	5.73873	3.14573	4.55053	5.74157	5.39437	3.95336	4.90188	5.59339	5.29807	2.96757	5.39662	6.04501	5.79379	4.8317
control	3.28197	4.00881	2.82486	4.48336	3.93838	3.28102	3.70327	3.39553	2.52277	3.41098	5.37984	4.3965	2.74926	4.61344	4.92977	4.8428	4.19022
control	3.1724	3.35191	3.64051	4.54767	2.82589	2.46877	2.74919	3.31526	1.91665	2.85954	4.06828	5.09892	2.38731	4.1184	3.61648	3.60835	4.19606
control	3.59036	3.00645	3.52751	5.40724	3.05342	3.20753	4.77257	4.45006	3.20388	3.33521	4.21066	5.0023	2.60067	4.83236	4.42794	5.11595	4.67237
control	3.12712	3.15613	2.81454	4.62825	3.31071	2.73278	3.24796	3.44969	2.1853	3.03525	4.01676	4.78691	2.57819	4.07959	4.07095	4.18807	4.73909
control	3.37934	2.73827	4.16354	5.54542	3.71946	3.94416	4.51523	4.6998	3.51589	4.0931	4.77936	6.5744	2.89238	4.75961	5.45098	5.96158	4.58814
control	2.91678	3.45878	2.57658	5.27408	3.09206	2.81384	2.62929	3.35496	2.13096	2.69261	4.24157	4.57945	2.31496	4.0376	3.82655	4.36184	5.27921
control	3.02056	3.71346	3.12468	3.93428	3.62498	3.16224	3.30347	3.13758	2.44035	3.26091	4.29957	4.77223	2.64054	3.39551	3.70664	4.55428	4.17529
control	2.92612	2.63221	4.77537	6.17079	2.57829	2.9259	3.00537	3.22856	2.51599	3.23905	3.51128	6.61574	2.82235	4.0283	6.20521	3.70835	4.99166
control	3.15402	4.02317	4.74068	3.80859	3.90852	3.26593	3.78078	4.88794	2.85731	3.76107	4.72776	4.56001	2.81236	4.65535	3.73541	4.62953	4.0014
control	3.63987	5.05089	4.65151	5.9484	4.52938	4.46352	4.90636	5.274	3.16343	4.07296	5.92961	5.94481	4.51463	5.06983	5.59262	6.1902	5.48438
control	3.44082	4.87811	5.29763	4.53363	3.75071	3.33345	3.94406	3.81183	2.31751	3.42217	5.55754	5.35385	4.71026	4.62425	4.44718	5.40006	4.12549
control	4.02963	5.39269	3.46612	5.522	5.03256	3.9934	5.67457	5.52426	3.33236	3.98313	5.72544	6.06568	3.56059	5.2566	5.27717	6.09712	4.04483
control	3.3409	4.4633	3.78487	6.25228	3.06649	4.11956	5.19543	4.98575	3.60579	4.3115	5.49217	5.56939	4.14828	4.60226	5.7145	5.81674	5.91497
control	3.45062	4.82762	3.40073	4.39342	3.52688	4.97363	5.67452	5.31539	3.47278	4.29425	5.51109	5.45802	3.36205	5.15017	4.84702	6.03924	4.55419
control	3.06319	3.39985	2.77746	4.37347	2.44143	3.46361	2.99283	3.687	2.4101	3.57749	4.6801	4.89983	2.58153	4.02649	4.47891	5.37971	4.46307
mild	3.24141	3.73205	1.95038	4.3164	2.91113	2.94281	2.60404	3.12085	2.17492	3.56145	3.62053	4.37257	3.6423	3.58964	4.1271	5.21019	4.0106
mild	4.43756	4.99512	4.15072	5.36986	4.07912	3.54866	5.46073	4.54467	2.92086	4.63862	4.76176	5.89326	3.5955	5.19806	5.30608	6.07467	5.19673
mild	4.57722	3.58346	2.20603	3.95056	2.68894	4.16984	5.68199	4.8009	3.5764	4.56282	3.78994	4.71817	3.17619	5.27724	3.9114	5.46829	4.14849
mild	5.62593	4.08683	3.99616	4.80754	3.20517	5.7153	6.36363	5.94131	5.87872	6.00604	3.93022	4.91975	3.69911	5.55801	4.67384	6.09012	4.53705
mild	3.40953	4.07429	2.26437	4.83441	3.66488	3.0852	3.39942	3.41812	2.63797	4.0398	4.4708	5.85205	3.61259	4.21136	5.30553	5.59108	4.17788
mild	3.92643	4.45927	4.67799	5.69069	3.44672	3.77816	4.71896	3.95977	3.00892	4.13877	4.05372	4.48823	3.68521	4.81522	5.26429	5.16792	5.3077
mild	3.55354	3.0855	2.17415	4.17919	2.79406	2.96508	3.62059	3.77352	2.605	3.47774	3.32759	4.19369	2.77361	4.14893	3.01989	4.25168	3.81019
mild	3.04369	2.95502	1.66344	3.95093	2.36617	2.45498	2.03487	2.44579	2.02389	3.18518	3.097	3.8864	2.83559	3.43409	3.43219	4.14098	3.66767
mild	3.55606	4.36604	2.5644	4.59425	3.6626	2.66418	3.04915	3.21944	2.20553	3.49096	3.68409	6.17268	4.19928	4.21253	4.62246	4.30801	4.01159
mild	4.20668	4.20508	2.19406	4.87809	3.99612	3.72906	5.21276	4.42065	3.07094	4.47236	4.27925	5.2854	3.66215	5.20265	4.15088	5.57103	4.66534
mild	5.29101	2.7898	3.25719	4.08852	2.86963	4.71006	5.89915	5.50958	5.30993	4.67033	3.67112	4.20465	2.89536	5.55801	4.13492	5.38465	3.925
mild	3.1044	3.85065	1.39476	4.08104	2.85193	2.65384	2.87142	3.18365	2.23206	3.47901	3.45714	4.11907	2.80059	4.23879	3.73325	3.99553	3.52988
mild	3.4964	3.23902	5.54056	4.51605	3.97664	2.82562	3.371	3.91126	2.56424	3.77542	3.5894	5.17903	2.91795	4.15914	4.12879	4.50541	4.17085
mild	3.24269	4.29624	2.31428	4.5152	3.75777	2.45621	3.04876	3.41787	2.1768	3.60383	3.73026	4.24207	3.29171	3.39815	4.00221	5.58566	4.1676
mild	3.54622	3.79603	2.97121	5.41005	3.52851	3.39384	4.13233	3.76617	2.90359	4.27415	3.71907	4.74698	4.24173	4.44596	4.55646	5.37333	4.78837
mild	2.74201	3.16159	3.26209	5.29745	3.06485	2.58154	2.97942	3.27403	2.20071	3.36714	3.91476	4.41491	2.74739	3.74351	4.81951	4.81093	4.28185
mild	3.61294	3.1831	1.94883	4.44976	2.29641	2.54286	3.13002	3.62486	2.47283	3.26073	2.98769	3.45055	1.85507	4.3506	3.20596	3.36766	3.94594
mild	3.3304	2.9612	2.46693	4.30827	3.00511	2.67571	2.90828	2.96587	2.26442	3.358	3.44943	4.33228	2.73614	3.86547	3.97228	4.13685	3.78529
mild	3.01661	3.02168	2.16655	4.31947	2.87971	2.29625	2.61571	2.43547	2.28379	3.60857	3.22945	4.34809	2.89184	3.54887	3.73671	4.4814	3.88611
mild	3.43273	3.1508	2.46327	4.36121	2.95298	3.16734	3.53959	3.23393	2.52813	4.21513	3.31599	4.06445	3.1286	4.15291	3.69594	4.76691	3.9715
mild	4.44049	5.29842	3.64622	5.47307	4.8823	4.05146	5.55124	5.07168	4.24234	4.59896	5.18013	5.46431	3.92305	5.35736	4.95373	6.16555	5.02498
mild	3.53618	2.83277	2.37898	4.15785	2.53809	2.93133	3.64599	3.30157	2.87717	4.43753	3.68212	4.57395	2.89396	4.01105	3.9662	5.26401	3.42747
mild	3.87956	3.35797	2.27423	4.94406	3.17517	3.427	4.60999	4.64007	3.42008	4.64267	3.90405	4.81299	3.49153	4.78905	4.24325	5.15332	4.42878
mild	3.33963	3.58147	3.07832	4.43359	3.7939	2.798	3.83421	3.22853	2.46877	3.94715	3.98864	4.39736	3.77752	4.00657	5.03633	4.05537	3.67452
mild	4.12788	3.96662	3.09175	4.79455	3.35361	3.79748	5.37685	4.63485	3.58033	4.69825	3.84132	4.53163	2.79515	4.85017	4.77713	5.08138	4.4923
mild	4.45874	4.43996	3.90588	4.32557	2.97835	4.45464	5.65045	5.18361	4.49144	4.90703	4.68854	4.48913	3.11076	5.36439	4.4546	5.91816	4.5476
mild	4.27221	4.95229	4.81534	4.73706	3.69075	4.13783	5.48815	5.17959	3.78853	4.67078	5.50537	4.7551	3.72808	5.13984	3.82716	5.83543	4.21777
mild	3.43469	4.09487	4.32178	4.8137	2.9884	3.38709	3.30499	3.58068	2.66435	3.90111	5.10526	6.07164	3.27949	3.87809	4.98224	6.33765	4.33006
mild	3.30888	4.05085	3.28428	5.56605	3.24337	3.31912	2.99867	3.60958	2.37443	3.5006	5.31299	4.88738	3.46166	3.78571	4.39029	5.82537	4.96155
mild	4.62214	5.17481	3.6663	4.76808	4.20949	4.40395	5.57239	5.51788	4.66982	5.08053	4.8866	7.0466	3.59956	5.30279	4.79192	6.05989	4.35452
mild	3.42586	3.87391	3.27683	3.69761	2.77615	3.19661	3.57052	3.72672	2.53833	3.64858	4.24595	4.41843	3.224	4.0201	5.56418	4.44188	3.69866
mild	3.24012	4.24626	2.69456	4.5404	3.47774	3.28506	2.66811	3.54158	2.3749	3.30805	4.96777	6.33214	3.44427	3.66158	3.97797	5.72626	4.04767
mild	3.62574	3.6731	5.48945	3.42553	2.65607	3.49691	3.7558	3.82848	2.56638	3.79753	4.2373	3.84253	2.64759	4.50941	3.80581	4.92405	3.69577
mild	3.63715	4.04431	3.05256	3.79275	2.96905	3.67022	4.87428	4.95938	2.92652	4.24382	4.37834	4.2675	3.64801	4.97838	4.17632	4.88816	3.77315
mild	3.57676	3.68313	4.17971	4.62445	2.65797	3.18646	3.42286	4.03351	2.57234	3.716	4.17836	4.27202	3.62035	4.47434	3.91886	4.3181	4.43696
mild	5.48995	4.69399	3.71249	4.85908	4.45306	5.54141	6.03293	6.18369	5.82303	5.77734	5.62097	5.62325	3.7194	5.55631	4.11612	6.48366	5.15799
mild	3.43869	4.36845	3.43069	4.681	3.50659	3.29016	3.16097	3.93437	2.47472	3.23194	4.86572	4.58036	3.49942	4.15263	5.47634	4.50932	4.4349
mild	4.11141	3.51084	3.20838	3.65449	2.94717	4.37208	5.50858	5.24047	4.24914	4.91746	4.0626	4.13779	2.94249	5.14997	4.97774	5.80658	3.88479
mild	3.40334	4.14233	5.38913	3.81614	3.69566	2.75692	2.94899	3.64691	2.17053	3.47255	4.8176	4.00729	2.89137	4.16197	3.75173	4.50821	4.39304
mild	3.54121	4.18329	3.05903	5.09022	2.58708	3.1084	3.53057	3.88103	1.68823	3.81824	4.39787	6.01757	3.2785	4.24903	3.61094	6.1085	4.7543
mild	5.3947	4.35699	2.92455	4.85544	3.54139	4.569	5.62953	6.05754	3.57342	4.82675	5.28192	5.08104	3.53748	5.55631	4.59114	5.70006	4.90826
mild	3.66403	4.33371	2.20314	3.94219	3.82344	3.15176	3.43904	3.73693	2.30894	3.5912	4.65194	4.5616	3.24225	4.85387	5.42767	4.96645	3.70343
mild	4.13126	4.24096	2.78996	4.11877	3.49838	4.12375	5.65439	5.06719	4.29293	4.99376	4.00729	4.28847	3.30922	5.27394	4.79808	5.39493	3.5598
mild	3.17493	3.71666	3.21499	5.30561	3.79748	3.41804	2.37014	3.20948	2.75584	3.79228	4.64832	5.55026	3.5541	3.56438	4.22172	6.0167	4.83686
mild	3.68398	4.44201	5.18345	4.07797	3.82456	3.49442	4.18725	4.54334	2.88811	4.19574	4.7594	5.65935	2.81886	4.74279	3.78225	5.69724	4.21669
mild	4.05931	4.03532	2.22968	4.09212	3.59688	4.16414	5.46632	5.12578	3.83905	4.64207	4.53925	4.33271	3.20682	5.22512	5.72241	5.44438	4.23515
mild	3.84243	4.13072	2.46903	4.02813	4.05315	3.80209	4.59509	4.29072	3.71921	4.40074	4.54074	3.87868	3.10346	4.84094	3.96537	5.45845	4.44523
mild	5.8611	3.94907	4.44857	4.48774	3.26239	5.76463	6.28347	6.32437	6.14694	5.79942	3.82013	4.50405	3.38853	5.55631	3.52551	6.06949	4.57846
mild	3.43869	3.65747	3.14045	3.92282	2.99629	3.30566	3.17783	3.76086	2.72339	3.78994	4.04754	4.04967	3.35476	4.07758	4.7258	5.08946	3.92486
mild	3.39931	4.83991	3.53966	5.05063	3.98381	3.03498	3.04164	3.18895	2.61437	3.7713	5.15785	4.80149	3.36427	4.51942	4.68378	5.57348	4.59291
mild	3.56371	4.29411	3.37304	4.9384	3.82339	3.34276	3.83587	3.56509	2.97358	3.82584	4.05033	4.90547	3.17903	4.5008	5.22182	4.92272	4.22072
mild	3.16384	4.20312	1.97464	4.36653	3.10853	2.95243	2.46582	2.98237	2.31696	3.16588	4.37761	4.56349	3.08728	3.91375	4.38785	4.43239	3.98973
mild	3.97549	3.91896	3.08854	4.08343	3.7751	4.05927	5.02208	4.89547	4.20789	4.584	4.45108	4.38767	3.71408	4.98614	5.31675	4.73969	4.20285
mild	3.27117	4.28488	3.91169	4.32582	3.56541	2.98054	3.04494	3.46663	2.62263	3.35716	4.29869	3.64138	4.2867	4.14666	4.33092	3.80694	4.43329
mild	3.61659	4.01087	3.99567	4.10769	3.77852	3.34602	3.54381	3.99485	3.01523	3.663	3.83076	4.10719	3.09812	4.59383	4.85922	5.37998	4.25043
mild	4.1821	4.0165	2.08408	3.78492	3.17407	4.33603	5.48197	5.3517	3.64074	4.41937	3.40374	4.17987	3.37128	5.37795	3.42418	4.82673	4.04736
mild	3.15158	3.10903	1.35132	3.36559	2.83898	2.51536	2.25143	2.47379	2.20087	3.11881	3.48343	3.06737	2.615	3.54083	4.1189	4.3052	3.30609
mild	3.99417	4.7197	3.73531	5.63518	4.3726	3.57253	4.13685	3.62889	3.36605	4.35371	5.78337	5.81273	3.63651	5.01476	3.81793	5.93469	5.30045
mild	3.80844	3.62381	2.92146	4.31183	3.72689	4.17357	5.49252	4.48523	5.33966	4.58412	3.9137	4.19881	3.29815	4.91571	5.11807	5.50726	3.53394
mild	3.34915	4.62232	2.741	4.99444	4.23297	3.06605	3.44115	3.97723	2.545	3.42761	4.25814	3.70415	2.85662	4.12482	4.8475	4.26281	4.52045
mild	3.30087	3.95601	3.37147	4.80483	3.97205	3.44201	3.16643	3.42808	3.06209	3.851	4.71798	4.95117	3.24009	3.85908	4.43942	5.80223	4.27679
mild	5.38469	4.41474	4.61871	5.06747	4.2727	5.53488	6.01272	5.89831	5.9311	5.671	5.08311	4.89995	4.34781	5.55631	4.63375	6.44449	5.23101
mild	3.15486	3.9042	3.26592	4.41752	3.58712	3.16289	2.37886	3.27708	2.32031	3.41109	4.02379	3.90679	3.40146	3.53524	4.53319	4.81588	4.09736
mild	3.84112	3.29944	3.86111	4.57987	3.07203	3.52913	4.34117	4.48382	3.43069	3.94561	3.0566	3.73341	3.96855	4.62822	4.26589	3.96943	3.92267
mild	3.12642	2.87641	2.08946	3.78314	2.95923	2.77551	2.05506	2.5518	2.10698	3.35181	3.94972	4.34156	2.55992	3.66431	3.61365	4.37775	3.73752
mild	3.9626	4.3845	4.27538	4.43839	2.37701	4.30389	5.48322	5.20727	3.38558	4.51614	4.10081	4.54285	3.01916	5.30012	4.47447	5.12358	4.44487
mild	2.75736	3.31333	2.80913	4.00369	1.73868	2.83434	2.09646	2.45383	1.54189	2.91766	3.55354	3.98914	2.87244	3.34271	3.85494	4.11703	3.9159
mild	3.9698	5.25646	4.01319	5.87158	3.48768	4.73809	5.48079	5.46835	4.10719	5.08581	5.52671	5.48273	3.74395	5.11105	4.98957	6.09965	5.16193
mild	3.54319	4.71587	3.07263	5.01863	2.53959	3.81168	3.78225	3.77731	2.88312	4.33249	4.637	4.25505	3.02414	4.236	4.34947	5.12358	4.71913
mild	3.74475	5.43308	2.41583	4.3119	3.40276	3.60312	3.9631	4.15145	2.74832	4.01529	5.27352	4.51071	2.74826	4.81211	4.80289	5.83701	3.98828
mild	6.10992	4.5777	5.38868	5.22813	2.63029	6.21227	6.50029	6.61577	6.14014	6.34177	4.84102	4.83436	2.55329	5.56652	5.56282	6.94287	5.20549
mild	3.41122	4.19503	4.08848	5.09077	2.54121	3.17023	3.9114	4.02928	2.35418	3.23768	4.38998	4.70761	3.14075	4.283	3.9568	4.22195	5.04286
mild	3.93447	3.03777	2.70136	4.35477	2.48692	4.46761	5.38119	5.41022	3.1149	5.04019	4.67855	4.33575	2.8375	5.02068	3.75211	5.7196	3.93178
mild	3.22447	4.24192	1.65647	4.17141	1.91311	2.73581	3.26073	2.6711	1.97779	3.19797	3.56633	5.01373	2.81245	4.02268	4.18432	3.5742	4.12652
severe	6.21941	5.64126	3.90752	5.52581	4.49221	5.79434	6.45425	6.41168	6.11244	6.0144	5.66983	5.9732	3.74798	5.56425	6.14132	6.99722	5.42078
severe	4.6599	3.63687	3.64374	4.93249	2.77112	4.66863	5.49403	5.27452	4.01118	4.33896	4.78529	5.24806	3.14824	5.27947	4.54046	5.92124	4.57752
severe	4.90761	3.75098	2.59659	5.02004	3.23913	4.91903	5.72356	5.49494	4.81342	4.43972	5.37749	5.64331	3.26538	5.16974	3.8391	5.95033	4.55136
severe	4.78393	5.55391	3.92605	6.12483	4.96463	4.51156	5.75914	5.23439	4.1551	4.38498	5.95693	6.20288	4.07566	5.25036	5.6255	6.5684	5.22705
severe	4.07309	4.22033	2.06297	4.61974	3.24188	3.36342	4.18222	4.31973	2.86981	3.37921	4.70086	5.575	3.39856	4.37827	4.23074	5.61202	4.01293
severe	3.66175	4.44168	2.17552	5.01868	3.6386	3.3458	3.1113	3.94739	2.46267	3.05476	5.36187	5.60124	3.69003	4.06738	4.16555	5.7497	5.08232
severe	3.91676	5.39271	2.71701	5.39245	4.0685	3.9373	4.46493	4.14082	2.87274	3.27211	5.55622	6.19954	3.60816	3.83173	5.88138	5.95129	4.30144
severe	4.8716	5.12557	3.38749	5.724	3.87027	4.46555	5.41131	5.13845	3.67158	3.98832	5.45895	6.19445	3.5758	4.87049	5.52804	6.332	5.37939
severe	4.14352	4.04063	5.58141	5.68267	4.28507	4.42921	4.65552	4.41694	3.31001	3.65048	5.62139	6.1714	3.68868	4.34362	4.69533	6.0117	4.75995
severe	3.8846	3.07358	2.99531	4.84255	2.84683	3.40803	3.06419	3.70105	2.72779	3.19415	3.85962	4.41261	2.64113	4.24154	4.12305	7.11327	4.03109
severe	4.02631	4.0801	2.3579	4.3375	3.5022	3.3077	3.55704	4.18301	2.61352	3.10111	4.72301	4.89714	3.15125	4.45101	4.16237	4.7235	3.79597
severe	3.88601	4.84895	4.1172	5.25801	4.67584	3.73828	3.8884	4.45559	3.17373	3.29618	5.61816	6.163	3.80074	4.35516	4.52963	5.52284	4.51746
severe	3.93739	4.61515	2.32737	4.69463	3.69872	3.58664	3.80012	4.21804	2.9843	3.4719	4.88626	5.49195	3.16269	4.26701	3.74792	5.61522	4.17265
severe	3.52801	4.13258	3.19135	4.83696	3.87036	3.21277	2.932	3.70061	2.4214	3.01184	5.08268	5.39311	3.24519	3.74642	3.73308	5.42212	4.45105
severe	5.395	5.46526	4.89613	4.6659	5.57646	3.53748	5.38558	5.04155	3.19572	3.61371	5.4534	4.79197	2.98365	5.18428	3.60461	4.85808	4.26093
severe	4.09967	4.95831	3.017	6.25771	4.00351	3.83966	4.38222	4.54439	3.21202	3.72214	5.47535	5.74117	3.58622	4.56093	4.90831	5.68182	5.4625
severe	4.60146	4.16968	3.9594	5.74708	3.69922	3.918	5.42	4.65292	3.41447	3.53692	4.59801	5.52488	3.091	5.1279	4.52601	5.44568	5.44373
severe	4.12164	4.81632	3.29394	6.02869	4.89227	4.0909	4.62152	4.45848	3.29884	3.49902	5.58865	6.07442	3.44023	4.65552	5.49523	5.8349	5.16836
severe	3.57428	4.28629	2.70582	4.96735	4.11499	3.12965	3.1968	3.41352	2.33371	2.85003	5.02507	5.39758	3.07898	3.7372	3.83324	4.8538	4.13611
severe	4.37334	5.46307	4.65297	5.74826	5.47437	3.71573	5.09181	4.77508	3.08787	3.36531	5.69222	5.8412	4.07159	4.79777	5.44007	6.00783	5.33917
severe	4.39025	5.64308	4.79392	6.3678	5.44366	4.34596	5.38935	5.07906	3.71348	3.79561	5.98441	6.97985	4.39067	4.73419	6.76399	7.11327	5.59846
severe	4.35811	5.06665	5.03543	5.83511	5.09881	4.70277	5.39903	4.32747	4.13089	3.80436	5.69585	5.9858	3.7258	4.90819	4.80002	6.57169	4.20453
severe	6.21941	4.69619	4.28954	5.84431	4.42657	5.79434	6.17121	6.334	6.06836	5.84493	4.37914	5.72244	4.47816	5.56425	5.41387	6.75729	5.44497
severe	3.59783	4.29961	3.02659	5.60226	4.34564	3.93904	3.98025	4.23967	3.33996	3.61465	4.79306	5.60411	3.30005	4.31361	3.83314	5.91662	4.52892
severe	3.82726	4.07403	3.41542	5.04004	4.12412	3.40285	4.09529	3.76469	2.83828	3.15462	4.47768	5.8421	3.08698	4.48652	4.08457	4.78272	4.15153
severe	4.46454	4.85756	3.56401	5.46752	4.99195	3.35267	4.60807	3.78036	2.86451	3.33281	5.46298	5.83057	3.88206	4.55566	4.64913	6.11336	4.40323
severe	3.9066	4.15336	3.59132	5.16808	4.41559	3.76792	4.12994	3.73736	3.06203	3.57713	4.66371	5.48316	3.15388	4.34518	3.4948	5.61223	4.02711
severe	4.21358	5.01917	5.4785	5.13693	4.83142	4.02294	4.56401	4.42247	3.43491	3.49853	5.57089	5.52481	3.41745	4.72011	4.02543	5.44047	4.56453
severe	4.45058	4.65835	2.58358	5.49038	3.8108	4.13996	5.64647	4.85788	3.54578	3.60954	4.56047	5.43936	2.51596	5.01834	3.78921	5.24115	5.1606
severe	3.12715	3.28519	2.36234	4.84331	3.23954	2.8467	2.11826	2.6799	2.01364	2.42581	3.45727	4.02684	2.38981	3.34668	2.94711	3.47936	3.91734
severe	3.61677	4.24948	5.58141	4.57534	3.62772	2.86801	3.19899	3.00498	2.25786	2.62597	3.74831	4.81903	2.18937	4.29913	2.86457	3.89763	3.78351
severe	3.76771	4.14352	4.14942	5.24443	4.74052	3.31003	3.49557	3.62065	2.82291	3.31667	5.50526	5.25865	3.18526	4.4225	3.24144	5.46313	4.14311
severe	4.10463	4.09098	3.32034	5.79486	5.43434	3.66232	5.05359	4.16591	3.07616	3.43356	4.62918	6.78489	3.38915	4.90756	4.51036	5.86571	5.31296
severe	3.29126	2.91198	2.77791	4.2513	3.69588	3.03033	2.18269	2.51584	2.38936	2.65663	4.07669	5.30184	3.2537	3.57168	3.49812	4.27273	3.64967
severe	3.75734	3.87534	2.79043	4.57474	3.68622	3.0865	2.99804	3.04063	2.41346	2.90728	3.88259	4.77389	2.37522	4.26333	3.35671	4.44434	4.26465
severe	3.98696	4.77262	3.49681	5.54913	5.30914	3.74937	4.54825	4.12002	3.04705	3.56328	5.7185	5.86669	3.24648	4.11799	4.32589	6.09863	4.42469
severe	4.21715	4.80281	4.74246	5.73972	5.47071	4.82107	5.46072	4.69608	4.28218	4.06992	5.80972	6.09072	3.99318	4.48382	4.5358	6.51802	4.46682
severe	4.48803	4.93904	5.58141	5.29262	4.66445	4.445	5.44644	4.46751	4.10769	3.89564	4.59482	5.84917	2.68491	5.17546	4.71562	5.87203	4.62091
severe	3.9798	4.25901	2.29634	4.38881	3.91905	3.53767	4.17672	4.02923	3.29969	3.28995	3.1197	4.85449	2.44448	4.8365	3.09159	4.69844	3.46761
severe	4.82701	3.64097	3.05021	4.95047	4.08364	4.61695	5.58978	5.13397	4.29278	4.05619	3.76176	4.71243	2.36431	5.06128	2.96088	5.675	4.09149
severe	4.00005	4.87125	3.07964	4.98238	3.16288	3.28837	4.02485	4.34028	2.77618	3.32359	5.57492	5.46985	3.78503	4.89249	4.14172	5.11418	4.60277
severe	4.15113	3.3867	3.44122	5.1284	2.06395	3.80472	4.9821	4.36194	4.03007	4.05494	4.36289	5.39637	2.62278	4.93661	4.62659	4.32395	4.93404
severe	4.54985	5.58967	5.25954	5.80901	4.61132	4.69741	5.56898	5.62061	5.53786	4.85972	6.08972	6.23625	4.6842	5.26484	5.63422	6.50113	5.15241
severe	3.31477	3.45871	2.61404	5.98462	2.49852	3.28194	2.64769	3.26181	2.60203	3.27564	5.10138	5.84828	2.92183	3.67525	6.6085	5.39649	5.08636
severe	3.46277	4.37848	2.55564	4.89596	2.7542	3.17397	2.84935	3.35058	2.49411	3.38612	5.14906	4.34216	3.03244	4.04736	3.5472	5.17911	4.21677
severe	4.56191	4.82023	2.59816	4.90116	2.74557	4.29745	5.39006	5.12367	4.81611	4.54958	5.45412	5.4292	2.99739	5.16231	4.16676	5.75539	4.28537
severe	4.41373	4.76683	3.65655	4.66681	3.13883	4.08377	5.43479	5.01921	4.04334	4.57546	5.55958	5.39427	3.95112	4.91346	5.09651	5.50872	4.2569
severe	3.60603	4.40091	2.76806	5.02306	3.18552	3.47884	3.09786	3.94902	2.82193	3.60952	4.8866	5.41656	3.45667	4.08538	4.33364	5.61863	4.3051
severe	4.78931	5.97859	5.24317	5.24886	4.42082	4.2175	5.48021	5.56152	4.76487	4.24797	5.77324	5.52661	3.65707	5.42733	4.65987	6.01559	4.2734
severe	6.00157	4.70634	3.21364	5.65439	3.58328	5.59686	6.25447	6.26646	6.0715	5.59482	5.63079	5.81148	3.63483	5.56311	5.68942	5.91833	5.71713
severe	5.78266	4.33088	5.48622	5.57902	3.27166	5.55068	6.0706	6.12035	5.92869	5.50176	5.82741	5.78056	3.82584	5.56311	4.84642	5.77982	4.29392
severe	4.00845	4.87657	4.31092	5.23178	3.30827	3.74384	4.43526	4.30206	3.50805	4.15741	5.74808	5.45576	3.3847	4.61049	4.24024	5.75276	4.26349
severe	4.15563	5.77965	3.03641	5.92221	4.75224	3.95	5.12418	5.2624	3.68437	4.34798	6.2	5.94839	4.14151	5.07146	5.13455	5.87949	5.67139
severe	5.5286	5.88159	5.48622	5.54314	5.45978	4.05983	5.66177	5.84279	4.79093	4.72312	6.45225	6.20958	3.93697	5.56311	5.3901	6.25179	5.05704
severe	3.83668	4.90472	3.75184	5.66497	3.84082	3.86755	3.78722	4.0977	3.32963	4.03782	6.07579	5.68347	3.90178	4.44553	4.62606	5.64925	4.34522
severe	3.67497	5.22048	4.50325	6.04866	3.76734	4.25622	3.52344	4.00212	3.84207	4.25335	6.05903	6.00674	4.41	4.14241	5.08954	6.09143	3.8624
severe	5.22047	3.49854	2.57995	4.62997	2.59	4.1882	5.57227	5.48942	5.47356	4.51759	5.24413	4.81201	2.63093	5.42612	3.45654	4.85818	3.81383
severe	4.24683	5.03949	5.05081	4.77605	3.69805	3.65992	5.07048	5.1011	3.40257	3.88835	5.9141	5.68861	3.83582	5.10262	4.85212	6.01371	5.31296
severe	3.81992	4.90949	3.83885	6.02721	5.05756	3.89137	4.13931	4.85125	4.27426	4.25543	6.42223	6.57793	4.50195	4.54967	5.82576	6.56726	4.20363
severe	3.42095	3.86809	3.28828	5.51806	2.71521	3.18603	2.78779	3.121	2.83432	3.13505	5.7316	5.28718	2.61101	4.0827	4.44099	5.33739	4.18122
severe	3.45516	4.80527	2.24271	5.4323	3.73482	3.30158	3.70824	3.85584	3.34225	3.73606	5.85574	5.15445	3.26427	4.21377	3.89584	5.69458	4.37737
severe	3.909	4.11503	2.89559	4.36947	3.12476	3.37283	3.90838	4.03232	3.46513	3.95121	5.73486	5.77322	3.15278	4.63011	5.42906	5.62488	3.62065
severe	3.99973	4.38716	3.10531	5.66044	3.90048	3.71006	3.98409	4.96294	5.27616	4.36863	6.0879	5.74435	3.95163	4.55293	5.14472	5.73155	3.53406
oxygen	5.70061	3.87204	5.48622	5.63347	2.93862	5.47992	6.02109	6.00004	6.00681	4.42008	5.67768	5.16543	3.75878	5.56311	4.45253	5.89371	4.18408
oxygen	4.24698	4.91554	3.5128	5.47297	3.86111	3.78733	4.99132	5.03375	3.6279	3.98514	5.64098	5.61518	3.51709	5.21465	4.53088	5.92285	4.74346
oxygen	4.08644	5.02859	3.91967	5.47715	3.80869	3.42519	5.32888	4.94902	3.31557	3.63337	5.59597	6.25029	3.52538	5.06901	4.79706	5.3363	4.92236
oxygen	3.68004	5.24009	3.59586	6.04743	5.39176	3.95121	4.85771	5.00596	5.2555	4.41383	6.29932	6.56261	4.53403	4.6423	5.88128	6.82573	4.36443
oxygen	3.53176	3.84172	3.09898	5.43901	3.21959	3.31663	3.3116	3.6718	3.0329	3.48433	5.79563	5.42474	3.0644	4.16414	4.66121	5.50761	4.27583
oxygen	5.68317	5.57112	5.31005	5.85853	4.20914	5.60308	6.00653	6.08154	6.00676	4.99702	5.99723	5.99971	3.89525	5.56311	5.59739	6.51716	4.94289
oxygen	3.53674	3.79239	3.93998	5.63406	3.69516	3.53444	3.67914	3.82477	3.73042	3.93631	5.93949	5.8163	3.9748	4.01243	5.09229	6.00811	4.10232
oxygen	4.38705	4.56888	4.42787	6.25258	4.18007	4.82795	5.4478	5.34895	5.70415	5.03241	6.26923	6.20421	5.23373	5.12786	5.53695	6.51017	4.67282
oxygen	3.97255	4.43813	1.34389	4.88255	3.28522	3.62539	4.49358	4.38712	3.50995	3.51739	4.38087	4.85055	3.47651	5.2328	3.75596	4.21793	4.42747
oxygen	3.65117	4.45266	2.86299	5.41762	4.21109	3.17284	4.34866	4.03298	3.20124	3.68167	5.83835	4.86466	3.75023	4.4662	4.36433	5.94852	4.73536
oxygen	3.23546	3.45667	2.39693	4.75152	2.99826	3.29851	3.95759	3.49416	3.23153	3.11951	4.7531	4.81683	2.91411	4.22943	3.45307	5.524	3.60098
oxygen	3.43736	4.24831	2.23079	5.53808	4.23573	3.29212	3.95745	3.75082	3.47134	3.61548	5.69414	5.45402	3.42747	4.31694	4.09913	5.53293	4.51979
oxygen	3.76107	4.2891	3.40673	5.43358	3.4706	3.66192	4.49153	4.33796	3.57529	3.40286	5.60306	5.88251	3.0609	4.74273	5.43024	5.84099	3.98007
oxygen	3.92167	4.71578	3.21948	5.78787	4.4573	4.37813	4.57791	5.30943	4.6577	3.74664	5.91465	5.90831	3.68667	4.62132	5.03124	6.05001	3.87627
oxygen	3.44308	4.83966	3.11441	5.46088	3.89137	3.48065	3.69137	3.78989	3.37137	3.73925	5.77043	5.48768	5.37148	4.29737	3.85937	5.65349	3.98591
oxygen	4.17145	4.93504	2.83528	5.44276	3.49031	3.93763	5.38742	4.90395	5.1299	4.16607	4.65317	4.99039	2.77179	5.23047	3.86903	4.5767	3.76267
oxygen	3.91399	3.46787	1.99357	4.34611	3.24007	3.62726	4.7044	4.8812	3.84725	3.99449	4.88064	4.53829	2.91052	4.87797	3.42217	4.45956	3.70249
oxygen	3.71116	4.80346	3.25993	4.94967	3.70609	3.4852	4.45141	4.17465	2.92227	4.04496	4.86409	5.65598	4.0594	4.37445	5.61102	5.95942	5.33849
oxygen	3.79924	4.85325	3.47865	4.48742	4.23016	3.5903	3.8472	4.26918	2.94736	4.18436	5.70848	6.11324	4.73379	4.34355	5.49211	6.2216	5.01221
oxygen	3.88538	3.59884	3.7558	4.58057	2.93253	3.86404	3.93932	4.09993	3.07391	3.98381	4.51633	6.00236	3.28758	4.4167	4.97806	5.49018	3.76011
oxygen	4.13955	5.08778	2.63531	5.06953	3.57471	3.17854	4.44457	3.30048	2.77847	4.32214	4.95252	5.44051	3.5885	4.90646	4.55041	5.56186	4.67296
oxygen	3.78644	3.67158	3.37846	5.55254	3.72635	4.20218	4.18706	4.30115	3.25774	4.45045	5.54963	5.87137	3.99865	4.29565	5.80251	6.088	4.57168
oxygen	4.21195	4.5501	4.41846	6.20907	5.37683	4.53568	5.18007	4.77703	4.70653	5.18515	6.09486	6.62521	4.98208	4.38671	6.20676	6.84099	4.8362
oxygen	3.97595	5.48484	3.23882	5.12658	4.07993	3.68734	4.3505	4.29902	2.67928	4.16676	4.36499	5.97845	4.52532	4.41552	5.9747	6.00104	5.05533
oxygen	3.71847	4.47164	4.27914	4.83577	3.44274	3.52287	3.33588	3.53045	2.44132	3.60211	4.34717	5.35624	3.51393	3.94073	4.59982	5.83673	4.47599
oxygen	4.42301	5.44857	2.6632	5.15664	4.98968	3.8802	5.22087	4.66713	3.28652	4.66925	5.59249	6.17965	4.47917	4.80276	5.5454	6.08545	5.45704
oxygen	4.52036	4.57374	3.2619	5.51442	3.81465	4.0903	5.5257	4.69594	3.61242	4.68594	4.94148	6.12669	3.98991	5.35182	6.26314	5.88556	5.79865
oxygen	4.45851	4.42737	2.29913	4.97083	3.69527	4.27228	5.50954	4.70719	3.71392	4.81652	4.23619	5.08326	3.61424	5.10467	4.48871	5.66477	4.45362
oxygen	4.8518	5.8309	5.06669	6.59634	5.79101	5.72937	5.74227	5.50304	5.71124	5.76875	6.31969	7.00864	5.7743	4.607	6.42538	6.95614	5.53992
oxygen	4.46871	4.97265	3.76453	6.0778	4.77931	4.88487	5.869	5.60841	3.71946	4.81969	5.59756	6.5012	4.99781	4.63038	5.98022	6.64626	4.98217
oxygen	3.64432	4.62433	3.54817	4.76373	4.0468	3.00349	3.66192	3.49699	2.7178	3.49908	4.58475	5.4803	3.65145	4.25153	5.36577	5.73538	4.6366
oxygen	3.68499	3.74308	1.91309	4.75561	3.02332	3.37664	3.63958	3.68756	2.78127	4.10551	3.94458	5.2951	3.50856	4.32449	4.70235	4.60383	4.19251

### Sheet: Aab genes and functions
Autoantibody-Name	Gene/Protein name (abreviation)	Ab-Function and Classification	Ab Function in COVID-19
AT1R-Ab	Type-1 angiotensin II receptor (AGTR1)	GPCR, binds ATII, activates growth-promoting pathways, mediates major Ang II effects (such as vasoconstriction, increased BP, cardiac contractility, renal tubular sodium absorption and cell proliferation	During SARS coronavirus-2/SARS-CoV-2 infection, it is able to recognize and internalize the complex formed by secreted ACE2 and SARS-CoV-2 spike protein through DNM2/dynamin 2-dependent endocytosis (Genecards). Identification of oligopeptides from severe acute respiratory syndrome coronavirus 2 (SARS-CoV-2) non structural protein 8 (NSP8) and their similarities with type 1 angiotensin II receptor key sites, Biomed Pharmacother . 2021 Jun 5;141:111722. doi: 10.1016/j.biopha.2021.111722.
AT2R-Ab	Type-2 angiotensin II receptor (AGTR2)	GPCR, promotes vasodilation, reduces inflammation and fibrosis in the kidney, heart, and vascular wall independent of blood pressure variations	Angiotensin II Type 2 Receptor: A Target for Protection Against Hypertension, Metabolic Dysfunction, and Organ Remodeling, doi: 10.1161/HYPERTENSIONAHA.120.11941. Epub 2021 Apr 12. SARS-CoV-2-mediated encephalitis: Role of AT2R receptors in the blood-brain barrier. DOI: 10.1016/j.mehy.2020.110213
ACE-II-Ab	Angiotensin-converting enzyme 2 (ACE2)	Essential counter-regulatory carboxypeptidase of the renin-angiotensin hormone system	ACE II is known to be the target of the COVID-19 spike protein, Review: Angiotensin-converting enzyme as a new immunologic target for the new SARS-CoV-2, doi: 10.1111/imcb.12396.
MASR-Ab	Mas-related G-protein coupled receptor (MAS1)	GPCR, receptor for angiotensin 1-7, functional antagonist of AGTR1	Review: Angiotensin-(1-7)-A Potential Remedy for AKI: Insights Derived from the COVID-19 Pandemic, doi: 10.3390/jcm10061200.
Brady-R1-Ab	B1 bradykinin receptor (BDKRB1)	GPCR, act as mediators of pain and inflammation	Review: COVID-19-Associated Cardiovascular Complications, heart failure associated with increase in BK1 receptor, 10.3390/diseases9030047
a1-adr-R-Ab	Alpha-1A adrenergic receptor (ADRA1A)	GPCR, activate mitogenic responses and regulate growth and proliferation of many cells	Preventing cytokine storm syndrome in COVID-19 using α-1 adrenergic receptor antagonists, doi 10.1172/JCI139642 The Association Between Alpha-1 Adrenergic Receptor Antagonists and In-Hospital Mortality From COVID-19, doi.org/10.3389/fmed.2021.637647
b1-adr-R-Ab	Beta-1 adrenergic receptor (ADRB1)	GPCR, regulate many aspects of airway function, including airway smooth muscle tone, mast cell mediator release, and plasma exudation	Can Beta-2-Adrenergic Pathway Be a New Target to Combat SARS-CoV-2 Hyperinflammatory Syndrome? —Lessons Learned From Cancer, doi.org/10.3389/fimmu.2020.588724
b2-adr-R-Ab	Beta-2 adrenergic receptor (ADRB2)	GPCR, beta 2-adrenergic receptors are located in the lungs, gastrointestinal tract, liver, uterus, vascular smooth muscle, and skeletal muscle, immune system cells	Functional autoantibodies against G-protein coupled receptors in patients with persistent Long-COVID-19 symptoms, https://doi.org/10.1016/j.jtauto.2021.100100
M3R-Ab	Muscarinic acetylcholine receptor M3 (CHRM3)	GPCR, controls smooth muscle contraction an its stimulation causes secretion of glandular tissue	Lung innervation in the eye of a cytokine storm: neuroimmune interactions and COVID-19, doi: 10.1038/s41582-020-0402-y
M4R-Ab	Muscarinic acetylcholine receptor M4 (CHRM4)	GPCR, inhibition of adenylate cyclase	Inflammatory Biomarkers in Postural Orthostatic Tachycardia Syndrome with Elevated G-Protein-Coupled Receptor Autoantibodies, doi: 10.3390/jcm10040623
M5R-Ab	/Muscarinic acetylcholine receptor M5 (CHRM5)	GPCR, Muscarinic receptors influence many effects of acetylcholine in the central and peripheral nervous system.	Functional autoantibodies against G-protein coupled receptors in patients with persistent Long-COVID-19 symptoms, https://doi.org/10.1016/j.jtauto.2021.100100
CXCR3-Ab	C-X-C chemokine receptor type 3 (CXCR3)	GPCR, Binding of chemokines to this protein induces cellular responses that are involved in leukocyte traffic, most notably integrin activation, cytoskeletal changes and chemotactic migration.	Chemokine Regulation During Epidemic Coronavirus Infection www.frontiersin.orgShamik Majumdar and www.frontiersin.orgPhilip M. Murphy* doi.org/10.3389/fphar.2020.600369 Diverse Functional Autoantibodies in Patients with COVID-19, doi: 10.1101/2020.12.10.20247205 Eric Y. Wang,1
PAR1-Ab	Proteinase-activated receptor 1 (F2R)	GPCR, involved in the regulation of thrombotic response	Protease-activated receptor 1 as a potential therapeutic target for COVID-19 Emanuel S. Rovai,1 Tomaz Alves,2 and Marinella Holzhausen2, doi: 10.1177/1535370220978372 Platelet gene expression and function in patients with COVID-19, doi: 10.1182/blood.2020007214 Bhanu Kanth Manne,1,* Frederik Denorme,1,
C5a-R-Ab	C5a anaphylatoxin chemotactic receptor 1 (C5AR1)	GPCR, Receptor for the chemotactic and inflammatory peptide anaphylatoxin C5a	Signaling through FcγRIIA and the C5a-C5aR pathway mediates platelet hyperactivation in COVID-19 Sokratis A. Apostolidis,1,2 Amrita Sarkar,#3, 10.1101/2021.05.01.442279
N1R-Ab	Cholinergic receptors nicotinic subunit alpha (CHRNA1)	GPCR, N1 or muscle nicotinic receptor is at the neuromuscular junction on muscle cells generating voluntary muscle movement	COVID-19 and the nicotinic cholinergic system, DOI: 10.1183/13993003.01589-2020, Nicotinic cholinergic system and COVID-19: In silico identification of interactions between α7 nicotinic acetylcholine receptor and the cryptic epitopes of SARS-Co-V and SARS-CoV-2 Spike glycoproteins, doi: 10.1016/j.fct.2021.112009.
STAB-1-Ab	Stabilin-1 (STAB1)	transmembrane receptor protein which may function in angiogenesis, lymphocyte homing, cell adhesion, or receptor scavenging, Acts as a scavenger receptor for acetylated low density lipoprotein. Binds to both Gram-positive and Gram-negative bacteria and may play a role in defense against bacterial infection. When inhibited in endothelial tube formation assays, there is a marked decrease in cell-cell interactions, suggesting a role in angiogenesis
Neuropilin-Ab	Neuropilin-1 (NRP1)	participate in several different types of signaling pathways that control cell migration, Some of the ligands and co-receptors bound by neuropilins are vascular endothelial growth factor (VEGF), This protein has also been determined to act as a co-receptor for SARS-CoV-2 (which causes COVID-19) to infect host cells. [provided by RefSeq, Nov 2020]	Neuropilin 1: A Novel Entry Factor for SARS-CoV-2 Infection and a Potential Therapeutic Target, doi: 10.2147/BTT.S307352
